# Blood-based epigenome-wide analyses of chronic low-grade inflammation across diverse population cohorts

**DOI:** 10.1101/2023.11.02.23298000

**Authors:** Robert F. Hillary, Hong Kiat Ng, Daniel L. McCartney, Hannah R. Elliott, Rosie M. Walker, Archie Campbell, Felicia Huang, Kenan Direk, Paul Welsh, Naveed Sattar, Janie Corley, Caroline Hayward, Andrew M. McIntosh, Cathie Sudlow, Kathryn L. Evans, Simon R. Cox, John C. Chambers, Marie Loh, Caroline L. Relton, Riccardo E. Marioni, Paul D. Yousefi, Matthew Suderman

**Affiliations:** Centre for Genomic and Experimental Medicine, Institute of Genetics and Cancer, University of Edinburgh, Edinburgh, UK; Lee Kong Chian School of Medicine, Nanyang Technological University, Clinical Sciences Building, Singapore, Singapore; MRC Integrative Epidemiology Unit at the University of Bristol, Bristol, United Kingdom; Population Health Sciences, Bristol Medical School, University of Bristol, Bristol, United Kingdom; School of Psychology, University of Exeter, Exeter, United Kingdom; MRC Unit for Lifelong Health and Ageing, University College London, London, United Kingdom; Imperial Clinical Trials Unit, School of Public Health, Imperial College London, London, United Kingdom; School of Cardiovascular and Metabolic Health, BHF Glasgow Cardiovascular Research Centre, University of Glasgow, Glasgow, United Kingdom; Lothian Birth Cohort studies, Department of Psychology, University of Edinburgh, Edinburgh, United Kingdom; Medical Research Council Human Genetics Unit, Institute of Genetics and Cancer, University of Edinburgh, Edinburgh, United Kingdom; Division of Psychiatry, University of Edinburgh, Royal Edinburgh Hospital, Edinburgh, United Kingdom; Centre for Clinical Brain Sciences, Edinburgh Imaging and UK Dementia Research Institute, University of Edinburgh, Edinburgh, United Kingdom; British Heart Foundation Data Science Centre, Health Data Research UK, London, United Kingdom; Health Data Research UK, London, United Kingdom; Department of Epidemiology and Biostatistics, School of Public Health, Imperial College London, St Mary’s Campus, London, United Kingdom; National Skin Centre, Singapore, Singapore; Genome Institute of Singapore, Agency for Science, Technology and Research, Singapore, Singapore

**Author notes:** Correspondence: Riccardo E. Marioni, Paul D. Yousefi or Matthew Suderman.

## Abstract

Chronic inflammation is a hallmark of ageing and age-related disease states. The effectiveness of inflammatory proteins such as C-reactive protein (CRP) in assessing long-term inflammation is hindered by their phasic nature. DNA methylation (DNAm) signatures of CRP may act as more reliable markers of chronic inflammation. We show that inter-individual differences in DNAm capture 50% of the variance in circulating CRP (N=17,936, Generation Scotland). We develop a series of DNAm predictors of CRP using state-of-the-art algorithms. An elastic net regression-based predictor outperformed competing methods and explained 18% of phenotypic variance in the LBC1936 cohort, doubling that of existing DNAm predictors. DNAm predictors performed comparably in four additional test cohorts (ALSPAC, HELIOS, SABRE, LBC1921), including individuals of diverse genetic ancestry and from different age groups. The newly-described predictor surpassed assay-measured CRP and a genetic score in its associations with 26 health outcomes. Our findings forge new avenues for assessing chronic low-grade inflammation in diverse populations.

## Additional file 2 for "Blood-based epigenome-wide analyses of chronic low-grade inflammation across diverse population cohorts"

### Sheet: Legend
Additional file 2: Supplementary Tables. Legend is provided below to navigate to respective tables of interest (Tables S1-S15)
	Table	Description
	Table S1	Summary data for Generation Scotland data
	Table S2	Associations between blood CRP and covariates in Generation Scotland
	Table S3	CpGs and weights for elastic net predictor
	Table S4	CpGs and weights for PCA-based predictor
	Table S5	Summary data for LBC1936 phenotypes
	Table S6	Results from basic model - epigenome-wide association study
	Table S7	Results from fully-adjusted model - epigenome-wide association study
	Table S8	Results from Bayesian penalised regression - epigenome-wide association study
	Table S9	Variance components estimation
	Table S10	Summary data for DNAm CRP predictors across cohorts
	Table S11	Intra-class correlation coefficients for DNAm and assay-measured CRP over three waves of the LBC1936
	Table S12	Longitudinal associations between CRP measures at Wave 2 and assay-measured CRP in the LBC1936
	Table S13	Correlation between DNAm CRP and phenotypic CRP using five strategies
	Table S14	Influence of pre-filtering threshold on the performance of DNAm prediction
	Table S15	Health outcome association testing in the LBC1936

### Sheet: Table S1 - GS covariates 
Table S1. Summary data for covariates used within epigenome-wide analyses in Generation Scotland.
	Trait	Units	N	Mean	SD
	Age	years	17936	47.5	14.9
	Alcohol Consumption	units/week	16292	10.9	12.7
	Body Mass Index	kg/m2	17825	26.7	5.2
	DNAm smoking score (EpiSmokEr)	-	17936	1.4	4.3
	B Cells	%	17936	6	2.8
	CD4+T Cells	%	17936	18	5.7
	CD8+T Cells	%	17936	4.5	4
	Granulocytes	%	17936	59.1	8.6
	Monocyte Cells	%	17936	6.3	2.3
	Natural Killer Cells	%	17936	5.6	4.5
	Genetic Component 1	-	17930	2.0136e-05	0.00705476
	Genetic Component 2	-	17930	-2.25991e-05	0.00707882
	Genetic Component 3	-	17930	1.06763e-05	0.00705849
	Genetic Component 4	-	17930	2.58642e-06	0.00704894
	Genetic Component 5	-	17930	1.21473e-05	0.00708483
	Genetic Component 6	-	17930	-6.03258e-06	0.00707382
	Genetic Component 7	-	17930	6.9597e-06	0.00708621
	Genetic Component 8	-	17930	7.81484e-06	0.00706014
	Genetic Component 9	-	17930	-1.28831e-06	0.00701963
	Genetic Component 10	-	17930	-9.0034e-06	0.00686621
	Genetic Component 11	-	17930	-2.02791e-05	0.00707895
	Genetic Component 12	-	17930	1.15526e-05	0.00721751
	Genetic Component 13	-	17930	-1.596e-05	0.00702277
	Genetic Component 14	-	17930	-5.77621e-06	0.00723833
	Genetic Component 15	-	17930	-1.82723e-05	0.00709806
	Genetic Component 16	-	17930	-4.51156e-06	0.00710592
	Genetic Component 17	-	17930	2.76664e-05	0.00710489
	Genetic Component 18	-	17930	6.53255e-07	0.00711512
	Genetic Component 19	-	17930	5.58691e-06	0.00711017
	Genetic Component 20	-	17930	-7.99279e-06	0.00708295
			N	Median	IQR
	Education	11-category ordinal variable	16953	4	3
	Scottish Index of Multiple Deprivation	rank	16839	4331	3109.5
			N	N-Female	%-Female
	Sex	-	17936	10536	0.587

### Sheet: Table S2 - Covar. vs CRP
Table S2. Associations between the logarithm of CRP levels and covariates in Generation Scotland.
	Trait	Units	N	Beta	SE	p	Model
	Body Mass Index	kg/m2	17825	0.450629	0.00759254	0	Linear Regression
	Age	years	17936	0.178365	0.00818148	5.07617e-104	Linear Regression
	Education	11-category ordinal variable	16953	-0.135051	0.00844798	4.16897e-57	Linear Regression
	DNAm smoking score (EpiSmokEr)	-	17936	0.123431	0.0082378	1.90138e-50	Linear Regression
	Granulocytes	%	17936	0.119372	0.00824114	2.79167e-47	Linear Regression
	Scottish Index of Multiple Deprivation	rank	16839	-0.120609	0.008481	1.24622e-45	Linear Regression
	CD8+T Cells	%	17936	-0.11001	0.0082484	2.19439e-40	Linear Regression
	B Cells	%	17936	-0.0679416	0.00827368	2.32594e-16	Linear Regression
	CD4+T Cells	%	17936	-0.0597496	0.0082772	5.46352e-13	Linear Regression
	Genetic Component 7	-	17930	0.0447695	0.00828247	6.55161e-08	Linear Regression
	Alcohol Consumption	units/week	16292	-0.0337108	0.00865084	9.78535e-05	Linear Regression
	Monocyte Cells	%	17936	0.0286553	0.00828646	0.000545291	Linear Regression
	Genetic Component 6	-	17930	-0.0232824	0.0082874	0.00496909	Linear Regression
	Genetic Component 15	-	17930	-0.0224159	0.00828753	0.00684161	Linear Regression
	Genetic Component 19	-	17930	-0.0214833	0.00828767	0.00954427	Linear Regression
	Natural Killer Cells	%	17936	-0.0185866	0.00828806	0.0249365	Linear Regression
	Genetic Component 8	-	17930	-0.018521	0.00828807	0.0254523	Linear Regression
	Genetic Component 17	-	17930	-0.0173087	0.00828821	0.0367798	Linear Regression
	Genetic Component 3	-	17930	-0.0167904	0.00828827	0.0428001	Linear Regression
	Genetic Component 14	-	17930	-0.0142801	0.00828854	0.0849295	Linear Regression
	Genetic Component 1	-	17930	0.0141378	0.00828855	0.0880804	Linear Regression
	Genetic Component 11	-	17930	-0.0125363	0.00828869	0.130436	Linear Regression
	Genetic Component 16	-	17930	-0.011835	0.00828875	0.153355	Linear Regression
	Genetic Component 18	-	17930	0.0102534	0.00828887	0.216099	Linear Regression
	Genetic Component 9	-	17930	-0.00919606	0.00828894	0.267256	Linear Regression
	Genetic Component 5	-	17930	-0.00854631	0.00828898	0.302534	Linear Regression
	Genetic Component 4	-	17930	-0.00671418	0.00828907	0.417949	Linear Regression
	Genetic Component 10	-	17930	-0.00504881	0.00828914	0.542474	Linear Regression
	Genetic Component 12	-	17930	-0.00353134	0.00828918	0.670099	Linear Regression
	Genetic Component 20	-	17930	0.00333861	0.00828918	0.687124	Linear Regression
	Genetic Component 13	-	17930	0.00272253	0.0082892	0.742581	Linear Regression
	Genetic Component 2	-	17930	0.000624909	0.00828922	0.939907	Linear Regression
	Trait	Units	n	Beta	SE	p	Model
	Sex	-	17936	-0.194415	0.0167741	5.96024e-31	Logistic Regression
	Trait	Units	n	F-statistic	-	p	Model
	Batch	-	17936	1.709	-	2.36e-06	ANOVA

### Sheet: Table S3 - Elnet Predictor
Table S3. CpGs and betas (weights) for the CRP predictor derived from elastic net regression in Generation Scotland.
	CpG	Beta	Rank (based on absolute beta coefficient)
	cg09349128	-0.12592	1
	cg02650017	-0.103673	2
	cg10636246	-0.0523866	3
	cg06192883	0.0420951	4
	cg18608055	-0.0339325	5
	cg08857797	0.0333314	6
	cg19788934	0.0317429	7
	cg00574958	-0.0301899	8
	cg07573872	-0.0265463	9
	cg19693031	-0.0259081	10
	cg04111102	-0.0239215	11
	cg24925163	0.0235079	12
	cg06500161	0.0219728	13
	cg05131266	0.0215828	14
	cg15357118	0.021084	15
	cg14476101	-0.020305	16
	cg10967114	-0.0201121	17
	cg21432842	0.0189276	18
	cg05141695	0.0161396	19
	cg15551881	0.0159171	20
	cg20710777	-0.0149837	21
	cg04858631	0.0144872	22
	cg01365152	0.014317	23
	cg05147692	-0.0141535	24
	cg01818539	0.0141124	25
	cg12001357	-0.0140886	26
	cg14180029	0.0132925	27
	cg14195992	0.0132257	28
	cg02995493	-0.0129982	29
	cg15928398	-0.0127143	30
	cg13567169	0.0126515	31
	cg00328720	-0.0126253	32
	cg22012981	0.0123057	33
	cg22488164	0.0120358	34
	cg07794010	0.0117748	35
	cg06690548	-0.0117197	36
	cg13630239	0.0116953	37
	cg03450842	-0.0115513	38
	cg16204414	-0.0115309	39
	cg05991220	-0.0114709	40
	cg14162417	-0.0114592	41
	cg13530377	0.0114388	42
	cg25178683	0.0111888	43
	cg13274938	0.0109935	44
	cg15197202	-0.0108965	45
	cg08545213	0.0103716	46
	cg07215298	0.00979251	47
	cg26662324	0.00971919	48
	cg02481950	0.00960707	49
	cg03607951	0.00958972	50
	cg02738256	0.0092927	51
	cg27655168	0.00928994	52
	cg03398461	0.00926976	53
	cg05696877	0.00926412	54
	cg18995788	-0.00925495	55
	cg05897465	0.00922736	56
	cg25921813	0.00911098	57
	cg25616160	0.00908565	58
	cg21031035	0.00902664	59
	cg01208318	-0.00896947	60
	cg22304262	-0.00889503	61
	cg16286735	0.00869166	62
	cg04010915	0.00861875	63
	cg14983698	0.00860962	64
	cg10927968	0.0085727	65
	cg15458222	0.00850922	66
	cg20610950	-0.00840807	67
	cg10513161	0.00824205	68
	cg24289452	-0.00822323	69
	cg12032191	0.00810816	70
	cg05295703	0.00810227	71
	cg26033520	0.00808009	72
	cg14341014	0.00798882	73
	cg17501210	-0.00795693	74
	cg21123686	-0.00789849	75
	cg09031958	-0.00783448	76
	cg25478603	0.00780203	77
	cg25739715	-0.00775583	78
	cg16544989	0.0076025	79
	cg26804423	0.00757561	80
	cg01368219	0.00753775	81
	cg14649449	-0.00752381	82
	cg23095192	-0.00748269	83
	cg18802138	0.00746858	84
	cg09595290	-0.00744683	85
	cg21262032	-0.00735521	86
	cg18262615	-0.00735338	87
	cg00572560	0.00735043	88
	cg05176551	0.00733392	89
	cg07457429	-0.00731601	90
	cg04397817	-0.00723851	91
	cg05832823	0.00723773	92
	cg27554156	-0.00712153	93
	cg00094412	-0.00708718	94
	cg11024682	0.00705554	95
	cg08622729	0.00698113	96
	cg22571135	0.00691083	97
	cg03780927	-0.00680689	98
	cg18648031	0.00675221	99
	cg01439754	0.00674789	100
	cg25283432	0.00672598	101
	cg03292675	-0.00666505	102
	cg21069814	0.00665206	103
	cg00576736	-0.00664582	104
	cg05557291	0.00660222	105
	cg06946797	-0.00650837	106
	cg22640213	0.006503	107
	cg23900712	-0.00649781	108
	cg21487856	-0.00647018	109
	cg25368651	-0.00641406	110
	cg19434777	-0.00640247	111
	cg20811755	-0.00637025	112
	cg02284889	-0.00631839	113
	cg11179759	0.00618161	114
	cg10613707	-0.00616407	115
	cg22903286	0.00614231	116
	cg13523882	0.0060643	117
	cg02969716	-0.00605147	118
	cg00520612	0.00604158	119
	cg12107530	-0.00603368	120
	cg05674036	0.00601926	121
	cg15742496	0.00601755	122
	cg02855983	0.00601475	123
	cg10468484	-0.00582957	124
	cg17827328	0.00579373	125
	cg17692200	-0.00577501	126
	cg01638741	-0.00577415	127
	cg09366519	-0.00576782	128
	cg08088801	0.00573418	129
	cg22516376	0.00571898	130
	cg27549186	-0.00570597	131
	cg00701951	-0.00570151	132
	cg04577359	-0.00566432	133
	cg18452756	-0.00561689	134
	cg06935199	0.00552556	135
	cg14770102	0.00551171	136
	cg13373343	0.00547469	137
	cg12008047	-0.00547096	138
	cg20608895	0.00546969	139
	cg03077836	-0.00545792	140
	cg07835437	-0.00542049	141
	cg00770155	0.00541835	142
	cg14796406	-0.00540349	143
	cg13507563	0.00540008	144
	cg05439503	-0.00539984	145
	cg16054018	-0.00539983	146
	cg17672798	0.00539174	147
	cg24085232	-0.00533983	148
	cg11901695	-0.00529464	149
	cg04737759	-0.00524824	150
	cg07799907	0.00521409	151
	cg05802514	0.00521021	152
	cg11787522	0.00516089	153
	cg00972420	-0.00514804	154
	cg02370734	0.00513151	155
	cg25879360	-0.00512999	156
	cg22787151	-0.00511406	157
	cg07963670	-0.0050809	158
	cg01500311	0.00507457	159
	cg14218435	-0.00506661	160
	cg16681820	-0.00504945	161
	cg22327175	-0.00503274	162
	cg08548559	-0.00502557	163
	cg02156314	0.00498934	164
	cg03739409	0.00496885	165
	cg20313873	0.00496796	166
	cg04926767	-0.00494893	167
	cg24174020	0.00487496	168
	cg11313708	-0.00484447	169
	cg24749385	-0.00482033	170
	cg19063856	-0.00475917	171
	cg03264670	0.00470275	172
	cg18557261	0.00469471	173
	cg17170429	-0.00467668	174
	cg25942879	0.00464257	175
	cg04482817	-0.0046364	176
	cg03108070	-0.00460678	177
	cg17501395	-0.0045803	178
	cg10657806	-0.00457495	179
	cg17087356	0.00456512	180
	cg08797892	-0.00453977	181
	cg15841533	-0.00451881	182
	cg09093670	-0.00449155	183
	cg06977987	0.00449143	184
	cg22447508	-0.00443924	185
	cg23649140	0.00441169	186
	cg06712542	-0.00440887	187
	cg16865618	0.00437619	188
	cg05555337	-0.00437226	189
	cg18769357	-0.00437178	190
	cg02400595	-0.00437064	191
	cg25484139	0.00437013	192
	cg03280839	0.00436582	193
	cg09386050	-0.00433715	194
	cg17054432	0.00432889	195
	cg02527881	-0.0043208	196
	cg24707889	0.00431818	197
	cg00679738	-0.00431374	198
	cg02986692	-0.00429354	199
	cg06757138	-0.00427876	200
	cg20177814	0.0042777	201
	cg21146912	0.00426486	202
	cg27307975	-0.00423622	203
	cg21781009	-0.00422897	204
	cg11178810	-0.00420839	205
	cg00755836	0.0042033	206
	cg00563090	-0.0041912	207
	cg13897833	0.00418686	208
	cg20651995	-0.00417038	209
	cg23652354	0.00415548	210
	cg14928764	0.00414124	211
	cg09736654	-0.00412675	212
	cg10399922	-0.00412295	213
	cg02341670	-0.00411846	214
	cg05276137	-0.00410304	215
	cg01169021	0.00409005	216
	cg05828624	-0.00408965	217
	cg19416795	-0.00408523	218
	cg22783058	-0.00407064	219
	cg13053914	0.00407043	220
	cg15963913	0.00406809	221
	cg08061598	0.00405396	222
	cg13545717	0.00404209	223
	cg04275695	-0.00403529	224
	cg06623668	0.00399934	225
	cg14416623	0.00396776	226
	cg17061862	-0.00395852	227
	cg07960922	0.00394314	228
	cg05600340	0.00394014	229
	cg05355764	-0.00392823	230
	cg09728637	-0.00391617	231
	cg26067361	-0.00391234	232
	cg19815589	-0.00390476	233
	cg13521286	0.0039024	234
	cg00563061	0.00389384	235
	cg01742428	-0.00389125	236
	cg19390658	-0.0038863	237
	cg17808866	0.0038782	238
	cg05502081	0.00385604	239
	cg11522145	0.00384446	240
	cg01176329	-0.003834	241
	cg14586993	0.0038252	242
	cg06634056	0.00382245	243
	cg25002152	0.00381555	244
	cg15946310	-0.00380667	245
	cg15262242	-0.00377528	246
	cg13707005	-0.00374351	247
	cg00668291	0.00373659	248
	cg24516362	-0.00373409	249
	cg21153839	0.00373404	250
	cg04501720	-0.00372926	251
	cg26027796	-0.00372745	252
	cg23401436	-0.00372243	253
	cg07282465	-0.00370825	254
	cg19589728	0.00370188	255
	cg26177041	0.0036768	256
	cg03967346	-0.00366919	257
	cg00108715	0.00366393	258
	cg09632076	-0.00365709	259
	cg11708690	0.00364949	260
	cg03262690	0.00364913	261
	cg17811646	0.0036399	262
	cg05827190	0.00362243	263
	cg24684348	-0.0036219	264
	cg10932916	-0.0036185	265
	cg16455748	-0.00359877	266
	cg01894508	0.0035938	267
	cg23740652	0.00357332	268
	cg14955495	-0.00355663	269
	cg12303813	-0.00354605	270
	cg18740429	-0.00354332	271
	cg18601466	-0.00354265	272
	cg10726559	-0.00353691	273
	cg26344619	-0.00352673	274
	cg24250902	0.00352662	275
	cg10061374	-0.00351801	276
	cg00873678	-0.00351276	277
	cg17001717	-0.0035088	278
	cg01804429	-0.00350702	279
	cg23761815	0.00349176	280
	cg15912732	-0.00348703	281
	cg01895374	0.00348592	282
	cg03646542	-0.00347135	283
	cg20060632	-0.003466	284
	cg00101457	-0.00345902	285
	cg07631309	-0.00345357	286
	cg05012825	0.00345166	287
	cg26041493	0.00342662	288
	cg11462459	-0.00341923	289
	cg04847110	-0.0034183	290
	cg25400182	-0.00341607	291
	cg15848685	-0.00340996	292
	cg19055458	-0.00340126	293
	cg02119220	0.00339716	294
	cg00134210	-0.00339176	295
	cg11001108	0.00337772	296
	cg17304457	-0.00336638	297
	cg12428160	0.00336218	298
	cg03277112	-0.00334958	299
	cg16660220	-0.00333411	300
	cg15353469	-0.00333004	301
	cg14648190	0.00332724	302
	cg00810351	0.0033202	303
	cg10940210	-0.00329327	304
	cg03159660	-0.00327845	305
	cg08774868	0.00327674	306
	cg01695579	0.00325346	307
	cg20420433	0.00325082	308
	cg08252971	-0.00323501	309
	cg01400685	0.0032322	310
	cg14643330	0.00323077	311
	cg09462575	0.00323019	312
	cg14011734	-0.00322707	313
	cg04748010	-0.00322139	314
	cg24023916	-0.00321712	315
	cg21650866	0.0032155	316
	cg17649385	-0.00319563	317
	cg07873325	-0.00319398	318
	cg14376467	-0.0031858	319
	cg26808921	0.00318121	320
	cg15885953	-0.00318036	321
	cg08393822	0.00318003	322
	cg08034990	0.00317853	323
	cg22449370	-0.00316867	324
	cg03147324	-0.00316011	325
	cg13859183	-0.00315379	326
	cg03649429	-0.00315056	327
	cg10457436	0.00315024	328
	cg02976574	-0.00313638	329
	cg24192663	-0.00313014	330
	cg22375559	0.00311969	331
	cg12499235	-0.00311962	332
	cg18535437	0.00310469	333
	cg24150157	-0.00310056	334
	cg00184893	0.00309716	335
	cg03922834	0.00309459	336
	cg17486234	-0.00309325	337
	cg07642445	-0.00307915	338
	cg21877216	0.0030759	339
	cg06547285	-0.00307535	340
	cg01364674	0.00307209	341
	cg24144105	0.00305094	342
	cg11962566	-0.00303124	343
	cg13578229	0.00303003	344
	cg03928875	0.00302651	345
	cg03794981	-0.00301176	346
	cg17138415	-0.00299042	347
	cg08186900	0.00298546	348
	cg21580428	0.00297766	349
	cg09012125	0.00296546	350
	cg19357999	-0.00295687	351
	cg23265009	-0.00295641	352
	cg02475600	-0.0029482	353
	cg16901123	0.00294794	354
	cg11146884	0.00294763	355
	cg25467493	-0.00293928	356
	cg19637591	-0.0028972	357
	cg04807106	-0.002895	358
	cg14416930	-0.00289312	359
	cg15653910	0.00289281	360
	cg23217575	0.00288926	361
	cg21619814	-0.00288624	362
	cg13974865	-0.00288389	363
	cg23795429	-0.00288308	364
	cg24373253	0.00287977	365
	cg20384898	-0.0028757	366
	cg25585873	0.00287492	367
	cg07298547	0.00286777	368
	cg09291026	0.00286256	369
	cg14469826	-0.00285538	370
	cg18349241	-0.00284067	371
	cg23533927	-0.00283872	372
	cg13335447	0.00283337	373
	cg25391752	-0.002831	374
	cg01331196	0.00282537	375
	cg07236594	0.00282304	376
	cg16969872	-0.00281737	377
	cg19459834	-0.00281582	378
	cg17580614	0.00280335	379
	cg01526748	0.0027887	380
	cg14935315	0.00278503	381
	cg23178195	-0.0027821	382
	cg14083558	0.00277769	383
	cg19459962	-0.0027703	384
	cg01263942	-0.00276716	385
	cg14734506	0.00276529	386
	cg09554077	0.00274953	387
	cg13845588	0.00274776	388
	cg02453208	-0.00274139	389
	cg05933762	-0.00273709	390
	cg15721584	0.00273362	391
	cg08265769	-0.00273359	392
	cg02221143	0.00273341	393
	cg10710306	0.00273078	394
	cg02667102	-0.00272227	395
	cg24923279	-0.00271975	396
	cg05612654	-0.00271565	397
	cg11202634	0.00270962	398
	cg23461906	0.00270531	399
	cg00967294	0.00270176	400
	cg17516247	-0.00269273	401
	cg09064148	0.00267349	402
	cg01485548	-0.00266948	403
	cg13945578	-0.00266373	404
	cg26950531	-0.00265935	405
	cg03685392	-0.00265842	406
	cg26204448	0.00265763	407
	cg09424348	-0.00265278	408
	cg21118819	-0.00264993	409
	cg24292323	-0.00264822	410
	cg25033817	0.00264553	411
	cg02435538	-0.00264273	412
	cg10063407	0.0026389	413
	cg15429629	-0.00263494	414
	cg15970890	0.00263454	415
	cg04151469	-0.00263234	416
	cg17290508	0.0026273	417
	cg24615528	0.00259421	418
	cg03974204	0.00259186	419
	cg20431774	0.00259163	420
	cg12458003	0.0025905	421
	cg13604445	-0.00259001	422
	cg04537394	-0.00258962	423
	cg08002861	0.00257642	424
	cg11863380	0.00257294	425
	cg02081065	-0.0025698	426
	cg25946320	-0.00256634	427
	cg24054684	0.00256389	428
	cg00017429	-0.00256209	429
	cg14928510	-0.00255182	430
	cg04103088	0.00255062	431
	cg16182346	-0.00254812	432
	cg05096398	0.00254557	433
	cg02761715	-0.00254007	434
	cg14325649	0.00253862	435
	cg02966404	-0.00253024	436
	cg13831388	-0.00252935	437
	cg10881615	0.00252666	438
	cg24657535	-0.00252205	439
	cg04599946	0.00251773	440
	cg26970113	0.00251139	441
	cg01509330	0.0025089	442
	cg05714116	0.00250399	443
	cg07621803	-0.00250147	444
	cg06750524	-0.00250054	445
	cg24594295	0.0024979	446
	cg08822897	0.00248312	447
	cg02231197	-0.00248198	448
	cg02814482	-0.00247708	449
	cg07007148	-0.00247586	450
	cg05152561	-0.00247554	451
	cg03592903	0.0024717	452
	cg21445527	0.00246943	453
	cg11793759	-0.00246274	454
	cg06165742	0.00245297	455
	cg12214665	0.00244615	456
	cg18461584	-0.00244552	457
	cg17891444	0.00244547	458
	cg08767044	-0.00244311	459
	cg06719532	0.00244263	460
	cg07985834	0.00243383	461
	cg07224310	-0.00242886	462
	cg03534375	-0.002423	463
	cg19313311	0.00242083	464
	cg06018699	-0.00240453	465
	cg26956535	-0.00240286	466
	cg15246712	-0.00238623	467
	cg14472025	0.00238542	468
	cg23281327	-0.00238306	469
	cg13531667	-0.00237419	470
	cg00179217	0.00237194	471
	cg12227647	-0.00237144	472
	cg13046257	-0.00236904	473
	cg24754507	-0.00236887	474
	cg19049724	-0.00236455	475
	cg21241839	0.00235899	476
	cg26266944	0.00235292	477
	cg26800884	-0.00233063	478
	cg23048481	-0.00231843	479
	cg10927841	0.00231496	480
	cg25844222	-0.00230566	481
	cg24295551	-0.00230336	482
	cg09681025	0.00230268	483
	cg23479056	-0.00229511	484
	cg21739816	-0.00228992	485
	cg27247736	0.00228829	486
	cg10625504	-0.00228427	487
	cg10759591	-0.00227689	488
	cg07407754	0.00227456	489
	cg13229058	-0.00227055	490
	cg17022393	-0.00226882	491
	cg24174557	-0.00225917	492
	cg22706424	0.00225914	493
	cg01357897	-0.00225354	494
	cg09628488	0.00224562	495
	cg10370591	-0.00223993	496
	cg10513992	0.00223264	497
	cg04029055	-0.00222571	498
	cg18979819	0.00222352	499
	cg13603551	-0.00221889	500
	cg17375049	-0.00221437	501
	cg01817019	0.00220874	502
	ch.12.29939875F	0.00219776	503
	cg18845189	-0.00219536	504
	cg00589581	0.00218957	505
	cg25610526	-0.00218897	506
	cg17724175	-0.00218467	507
	cg12425700	-0.00218151	508
	cg25938042	0.00217688	509
	cg00980649	-0.00217593	510
	cg10272968	0.00216869	511
	cg20204401	-0.00216407	512
	cg09048665	0.00216302	513
	cg25305993	0.00215833	514
	cg08876934	-0.00215697	515
	cg10157411	0.00214539	516
	cg06543761	0.00214004	517
	cg13631222	-0.00213876	518
	cg13174253	-0.00213777	519
	cg26495357	-0.00213684	520
	cg22735105	-0.0021306	521
	cg05784532	0.00212669	522
	cg24582743	-0.0021243	523
	cg10492716	0.00212199	524
	cg20499861	0.00210468	525
	cg27326683	-0.0021043	526
	cg00607919	0.00210312	527
	cg12410086	-0.00209952	528
	cg27371539	0.00209951	529
	cg10384134	0.00209763	530
	cg21045072	-0.00209593	531
	cg11111859	-0.00209261	532
	cg03050684	-0.00208464	533
	cg19857707	-0.0020786	534
	cg19776833	-0.00207477	535
	cg19214707	0.00207426	536
	cg12494529	0.00207005	537
	cg02474926	0.00206549	538
	cg09716038	-0.00206382	539
	cg09752271	0.00206268	540
	cg10760339	-0.00206139	541
	cg17013888	-0.00206064	542
	cg05977671	0.00205845	543
	cg16654216	-0.00205233	544
	cg18811621	0.00204873	545
	cg15587041	-0.00204096	546
	cg07355514	-0.00204011	547
	cg16492417	-0.00203284	548
	cg13531460	0.00203167	549
	cg24262654	0.00202831	550
	cg24422732	-0.00202757	551
	cg04616691	-0.00202732	552
	cg00037058	0.00202542	553
	cg16489468	-0.00201205	554
	cg05885355	-0.00200618	555
	cg06486088	-0.00200332	556
	cg13778140	-0.00200294	557
	cg17783697	0.00199974	558
	cg23885932	0.00199438	559
	cg22465341	-0.00199344	560
	cg23794358	0.00199274	561
	cg06417612	0.00199249	562
	cg13264840	-0.00199011	563
	cg19305696	0.00198611	564
	cg21226665	0.00198282	565
	cg23236370	0.0019815	566
	cg16643422	0.00198083	567
	cg03707967	-0.00198	568
	cg16850150	0.00197356	569
	cg10996589	0.00197348	570
	cg17780956	-0.00197215	571
	cg07464578	0.00197088	572
	cg03877381	0.00196239	573
	cg27319151	-0.00196215	574
	cg03585013	0.00195791	575
	cg03690162	-0.0019533	576
	cg18735015	0.00194943	577
	cg19632760	-0.00194925	578
	cg06000610	0.00194845	579
	cg14891195	0.00194311	580
	cg27012908	-0.00194301	581
	cg10729312	-0.00194272	582
	cg00498804	0.00193942	583
	cg18794122	-0.0019388	584
	cg13811448	0.00193718	585
	cg09876440	-0.00192679	586
	cg07984380	0.00192611	587
	cg03651292	-0.00192556	588
	cg07658357	0.00192505	589
	cg24886788	0.00192381	590
	cg12113132	-0.00192235	591
	cg22942804	0.00191405	592
	cg23666374	-0.00191176	593
	cg12077176	-0.00191142	594
	cg10322504	-0.00190798	595
	cg10841343	0.00190175	596
	cg10846980	0.00189818	597
	cg20426860	0.00189777	598
	cg04383462	-0.00189731	599
	cg08336315	0.00189561	600
	cg13671121	0.00189515	601
	cg15619377	0.00189136	602
	cg17114283	0.00188995	603
	cg01351177	-0.00188989	604
	cg04317700	-0.00188821	605
	cg12770003	-0.00188663	606
	cg23110376	-0.00188649	607
	cg25279555	-0.0018772	608
	cg08882216	-0.00187616	609
	cg01762785	-0.00187431	610
	cg07884487	0.00186879	611
	cg13186470	0.00186736	612
	cg24166814	0.00186552	613
	cg01847719	0.00185495	614
	cg26422153	-0.00185032	615
	cg26104690	0.00184452	616
	cg25285658	0.00184346	617
	cg07453718	-0.00184104	618
	cg10949773	-0.00184005	619
	cg05289055	-0.00183574	620
	cg15398841	-0.00183543	621
	cg13830329	-0.00183287	622
	cg08474603	-0.00183077	623
	cg00687021	-0.00182862	624
	cg22063989	-0.00182674	625
	cg22800295	-0.0018256	626
	cg23803225	0.00182513	627
	cg05238386	0.00182081	628
	cg27543214	-0.00181939	629
	cg05966641	-0.00181846	630
	cg10990997	0.00181726	631
	cg18394552	0.00180368	632
	cg04997558	-0.00180209	633
	cg06076692	0.0017938	634
	cg26070636	0.00178993	635
	cg18261909	-0.00178961	636
	cg19473428	-0.00178942	637
	cg22999099	0.00178814	638
	cg01381613	0.0017866	639
	cg16578355	0.00178653	640
	cg23158483	-0.00178478	641
	cg00435621	-0.00177654	642
	cg13510849	0.00176467	643
	cg19774973	-0.00176379	644
	cg19931106	0.00176009	645
	cg13929106	-0.00175862	646
	cg00816397	0.00175383	647
	cg16585333	0.00174967	648
	cg23758309	0.0017476	649
	cg24343835	0.00173953	650
	cg00375132	-0.00173911	651
	cg10573476	-0.00173563	652
	cg01173485	-0.00173505	653
	cg12438044	0.00173143	654
	cg20758593	-0.00173056	655
	cg06866814	0.00172993	656
	cg17613550	-0.00172931	657
	cg03987653	0.00172859	658
	cg03690889	-0.00172839	659
	cg14090201	-0.00172571	660
	cg12450708	0.00172484	661
	cg19936157	0.00172075	662
	cg21459215	-0.00172066	663
	cg20382622	-0.00171887	664
	cg02588098	-0.0017173	665
	cg09258200	0.00171712	666
	cg06956273	0.00171353	667
	cg20873046	0.00171326	668
	cg09309024	0.00171189	669
	cg23664174	0.00170959	670
	cg10753966	0.00170249	671
	cg18711369	0.00170095	672
	cg02624019	0.00169835	673
	cg09937190	0.00168394	674
	cg06804823	-0.00168267	675
	cg13252915	0.00168109	676
	cg08970112	-0.00167778	677
	cg17999393	-0.00167425	678
	cg21860029	0.00167145	679
	cg07521889	0.00166888	680
	cg12482375	-0.00166872	681
	cg14183602	0.00166589	682
	cg17896947	-0.00166377	683
	cg25247455	0.00166351	684
	cg26682499	0.00166202	685
	cg18355311	0.00165817	686
	cg06533408	-0.00165593	687
	cg15266497	0.00165214	688
	cg23652363	0.00164987	689
	cg04013592	-0.00164704	690
	cg06646218	0.00164597	691
	cg04562976	0.00164377	692
	cg23731124	-0.00163472	693
	cg23923070	0.0016325	694
	cg01558307	-0.00163023	695
	cg26645834	-0.00163019	696
	cg12958778	-0.00162851	697
	cg00074086	-0.00162822	698
	cg02524547	0.00161953	699
	cg24083756	0.0016154	700
	cg07134632	0.00161188	701
	cg00255882	-0.00160805	702
	cg19563158	0.00160794	703
	cg01319471	-0.00160444	704
	cg05303280	0.00160262	705
	cg11023442	0.00159364	706
	cg00805193	0.00159165	707
	cg06175912	0.00159129	708
	cg04406441	0.00159056	709
	cg27262415	0.00159002	710
	cg23851932	0.00158874	711
	cg19924313	0.0015885	712
	cg14564826	-0.00158831	713
	cg12733079	0.00158749	714
	cg05189667	-0.00158369	715
	cg00083790	-0.0015826	716
	cg19039367	0.00158123	717
	cg15957341	0.00158087	718
	cg03110996	0.001577	719
	cg05293897	0.00157166	720
	cg08458711	-0.00156974	721
	cg04815242	-0.0015692	722
	cg24291309	-0.00156777	723
	cg05400869	0.00156531	724
	cg27345346	0.00155375	725
	cg11549958	-0.00155083	726
	cg15832602	-0.00154595	727
	cg05135252	0.00154545	728
	cg14117166	0.00154262	729
	cg14506260	-0.00154174	730
	cg00698332	-0.0015401	731
	cg05831083	0.00153752	732
	cg16461485	-0.0015351	733
	cg00756172	-0.00153298	734
	cg23268322	-0.00152598	735
	cg00283247	0.00151999	736
	cg18584067	0.00151397	737
	cg22530146	-0.00151005	738
	cg09552517	0.0015098	739
	cg26364766	-0.00150655	740
	cg09282338	0.00150328	741
	cg26014409	0.00149908	742
	cg10902139	-0.00149795	743
	cg08055612	-0.00149364	744
	cg14186846	0.00149258	745
	cg10227705	0.00149132	746
	cg08814020	-0.00148754	747
	cg07251128	-0.0014823	748
	cg05092362	0.00148214	749
	cg09709951	-0.00148213	750
	cg09603795	0.00148068	751
	cg04664127	0.00148044	752
	cg20011998	0.00147446	753
	cg00589617	0.00147061	754
	cg18852857	0.00146917	755
	cg06196926	-0.00146847	756
	cg15025640	-0.00146538	757
	cg00913288	-0.00146374	758
	cg27421308	0.00146289	759
	cg04562683	-0.00146055	760
	cg04765422	-0.00145335	761
	cg27657867	-0.00144875	762
	cg20891771	-0.00144791	763
	cg19756663	-0.00144347	764
	cg04891094	0.00144335	765
	cg17328438	-0.00143948	766
	cg04318279	0.00143925	767
	cg17740140	-0.00143117	768
	cg06083200	-0.00143048	769
	cg06205155	-0.00142733	770
	cg23091057	0.00142686	771
	cg02732804	0.00142384	772
	cg23552192	-0.00142291	773
	cg17154069	-0.00142231	774
	cg02667103	-0.00141871	775
	cg09430705	0.00141854	776
	cg27423920	-0.0014167	777
	cg13435229	-0.00141391	778
	cg19819280	-0.00141321	779
	cg10062109	0.00141088	780
	cg05052407	-0.00140796	781
	cg04338556	-0.00140711	782
	cg19579695	0.00140205	783
	cg00294109	-0.00139999	784
	cg20820543	0.00139947	785
	cg01989157	-0.00139389	786
	cg11185792	-0.00139355	787
	cg16135995	-0.0013923	788
	cg20244340	-0.00138392	789
	cg25967904	-0.00138289	790
	cg06614221	0.00138201	791
	cg10533069	0.00137721	792
	cg16006965	-0.00137372	793
	cg05919625	0.00137224	794
	cg20041612	-0.00137085	795
	cg17334103	0.00136498	796
	cg14026113	-0.0013599	797
	cg22182451	-0.00135685	798
	cg14721506	-0.00135227	799
	cg19303434	0.0013509	800
	cg02908912	0.0013464	801
	cg17033080	-0.00134033	802
	cg24726121	-0.00133724	803
	cg10325659	0.00133544	804
	cg09339089	-0.0013321	805
	cg15305511	-0.00132214	806
	cg07459478	-0.0013189	807
	cg13469874	-0.00131098	808
	cg02829279	-0.00130543	809
	cg02968276	0.00130379	810
	cg13630562	-0.00130146	811
	cg14756006	-0.00129981	812
	cg06093279	-0.00129779	813
	cg00241998	-0.00129523	814
	cg18253802	0.00129153	815
	cg19591644	-0.00128994	816
	cg21141047	-0.0012889	817
	cg27423411	0.00128791	818
	cg02577773	-0.00128335	819
	cg17708240	0.00128083	820
	cg21518279	-0.00127351	821
	cg14886530	0.00127075	822
	cg17023648	0.0012702	823
	cg02563952	0.00126402	824
	cg04279588	-0.00126211	825
	cg16415457	-0.00126155	826
	cg01604547	0.00125613	827
	cg03603977	0.00125167	828
	cg09798313	0.00124974	829
	cg26393791	-0.00124918	830
	cg27236154	0.00124914	831
	cg12170787	-0.00124907	832
	cg01067983	-0.00124904	833
	cg17950900	-0.00124883	834
	cg23931734	0.00124857	835
	cg06069407	0.00124845	836
	cg15303793	0.00124814	837
	cg11523799	-0.00124785	838
	cg22624285	0.0012444	839
	cg16479476	-0.00123287	840
	cg25518571	-0.00123213	841
	cg08138435	0.00123141	842
	cg24705551	-0.00123029	843
	cg15354705	-0.0012293	844
	cg11784626	-0.00122348	845
	cg02286155	0.00121923	846
	cg06816239	-0.00121615	847
	cg09305008	0.00121383	848
	cg26576875	-0.00121041	849
	cg23248865	-0.00121017	850
	cg16176675	0.00120981	851
	cg03527353	0.00120944	852
	cg11481288	0.00119785	853
	cg27083484	-0.00119711	854
	cg14341177	-0.00119541	855
	cg23173573	-0.00119298	856
	cg02805890	-0.00119243	857
	cg06925304	-0.00119243	858
	cg23890469	0.00119174	859
	cg03535933	0.00119163	860
	cg03626857	-0.00118683	861
	cg24452135	-0.00118208	862
	cg06217314	0.00117335	863
	cg07646455	0.00117248	864
	cg11404039	0.00117067	865
	cg07333922	-0.00116973	866
	cg10596609	0.00116892	867
	cg02646515	0.00116509	868
	cg25615068	0.00116238	869
	cg03124636	-0.00116199	870
	cg06733215	-0.00116083	871
	cg09831562	0.00115849	872
	cg00716040	0.00115095	873
	cg01703205	-0.00114751	874
	cg20934520	-0.00114501	875
	cg13360404	0.00114489	876
	cg05603985	-0.00113878	877
	cg24512973	-0.00113656	878
	cg03868220	-0.00112995	879
	cg18224153	0.00112912	880
	cg27422372	-0.00112605	881
	cg02576503	-0.00112576	882
	cg21656801	0.00112554	883
	cg13051728	-0.0011237	884
	cg08083016	-0.00112301	885
	cg12743398	0.00111613	886
	cg04166618	-0.00110737	887
	cg00238692	0.00110331	888
	cg05279291	-0.00110286	889
	cg24026212	-0.00110177	890
	cg19427757	0.00110139	891
	cg01783796	-0.00109595	892
	cg13025359	0.00109186	893
	cg00742465	-0.00108618	894
	cg16398761	-0.00108255	895
	cg10850001	0.00108125	896
	cg02685286	-0.00108122	897
	cg16144345	-0.00107989	898
	cg06543055	-0.00107964	899
	cg14003090	0.0010773	900
	cg08726846	-0.0010748	901
	cg15087459	-0.00106978	902
	cg09037082	-0.0010697	903
	cg23931420	-0.00106637	904
	cg17481235	0.00106532	905
	cg19991941	-0.00106107	906
	cg07101732	0.0010589	907
	cg12648201	0.00105889	908
	cg05824502	0.00105707	909
	cg05848045	-0.00105281	910
	cg14920286	-0.00105055	911
	cg13410127	0.00104609	912
	cg23916284	0.00104306	913
	cg21258697	-0.00104295	914
	cg22094309	-0.0010409	915
	cg11403027	-0.00103754	916
	cg02254774	-0.00103658	917
	cg05132118	-0.00103497	918
	cg16777106	-0.00103085	919
	cg06599169	-0.00102828	920
	cg05567440	0.00102746	921
	cg27573308	-0.00102593	922
	cg11438065	-0.00102036	923
	cg14037440	0.00101153	924
	cg27145048	0.00101049	925
	cg18970151	0.00100967	926
	cg06157950	0.00100809	927
	cg18376896	0.00100515	928
	cg07822074	-0.00100367	929
	cg25967146	-0.00100232	930
	cg19863003	0.000996824	931
	cg01921382	0.000993772	932
	cg15830441	-0.000992647	933
	cg17936145	-0.000990902	934
	cg04823152	-0.000983236	935
	cg23656890	0.000977266	936
	cg25631022	-0.000974345	937
	cg24951263	0.000973032	938
	cg25642184	-0.000972869	939
	cg21089669	0.000972623	940
	cg02509000	-0.000969424	941
	cg26179667	0.000966515	942
	cg25676166	0.000965586	943
	cg10492417	-0.00096317	944
	cg25179334	-0.000961967	945
	cg14772955	-0.000961409	946
	cg09469682	-0.00096119	947
	cg13538320	-0.000957988	948
	cg19416879	-0.000950453	949
	cg10690747	0.000949623	950
	cg08108029	-0.000941138	951
	cg05854892	-0.000940603	952
	cg14881305	-0.0009397	953
	cg03531754	0.000936454	954
	cg14547801	0.000935957	955
	cg00912722	-0.000934483	956
	cg20644120	-0.000934346	957
	cg08817786	0.000934135	958
	cg03594972	-0.000933609	959
	cg11748071	0.000928395	960
	cg18973101	0.000928302	961
	cg14479303	0.000928205	962
	cg00498155	0.000927695	963
	cg08957127	0.000923589	964
	cg01038479	0.000922685	965
	cg15450224	-0.000922506	966
	cg20592360	-0.000920819	967
	cg08115371	0.000916334	968
	cg10538533	0.000915361	969
	cg11107966	0.000914922	970
	cg02413040	0.000914015	971
	cg09940915	-0.00091393	972
	cg14004833	-0.000913888	973
	cg04413261	0.000908858	974
	ch.14.1202311F	-0.000906328	975
	cg05143424	0.000896941	976
	cg03698681	-0.00089687	977
	cg11906825	-0.000890652	978
	cg26875989	-0.000890319	979
	cg08373605	-0.000885774	980
	cg27577165	-0.000885636	981
	cg21165812	0.000879675	982
	cg11493553	-0.000874533	983
	cg03929569	0.000873517	984
	cg00514616	0.000872794	985
	cg25851745	-0.000872473	986
	cg16468388	-0.000869197	987
	cg12898512	0.000865167	988
	cg24852135	-0.000864207	989
	cg17649560	0.000863018	990
	cg17902632	0.00084445	991
	cg21957399	-0.000841878	992
	cg03014427	-0.000841627	993
	cg15523998	0.000840432	994
	cg27255239	-0.000834004	995
	cg02727363	-0.000831409	996
	cg12207033	0.000829903	997
	cg26465214	0.000829593	998
	cg10143811	-0.000826129	999
	cg27591196	-0.000826064	1000
	cg26049092	-0.000823576	1001
	cg00650672	-0.000818464	1002
	cg00962304	0.000812977	1003
	cg05626226	0.000812894	1004
	cg20097929	-0.000811388	1005
	cg09387587	-0.000809826	1006
	cg13716443	-0.000807549	1007
	cg09169320	-0.000796991	1008
	cg20309358	0.000796358	1009
	cg23440058	-0.000795934	1010
	cg13191352	-0.000795191	1011
	cg19123749	0.000794844	1012
	cg09807821	0.000793009	1013
	cg13146913	0.000790684	1014
	cg04152326	-0.00078954	1015
	cg10782206	0.000787844	1016
	cg13982695	-0.000785784	1017
	cg25010929	-0.000785477	1018
	cg00784357	0.000774158	1019
	cg06097357	-0.000772064	1020
	cg19824661	0.000771343	1021
	cg24162801	0.0007695	1022
	cg14142889	-0.000769383	1023
	cg20432475	0.00076636	1024
	cg01434559	-0.000764195	1025
	cg17636309	-0.000760694	1026
	cg21245287	0.000760123	1027
	cg01662876	0.000755807	1028
	cg02475834	0.000751489	1029
	cg22555392	-0.000749556	1030
	cg10365984	0.000747798	1031
	cg17154057	0.000745647	1032
	cg20585830	-0.000743406	1033
	cg23602489	0.000742037	1034
	cg08250742	-0.000738092	1035
	cg10328393	-0.000737262	1036
	cg05150667	-0.000734385	1037
	cg00428296	-0.00073403	1038
	cg04463638	-0.000732502	1039
	cg19273715	-0.000729034	1040
	cg04503593	0.000728934	1041
	cg00047815	0.000727398	1042
	cg24621607	0.000724081	1043
	cg15846641	0.0007233	1044
	cg02701019	0.000720418	1045
	cg19370346	-0.000718777	1046
	cg02141940	0.000718575	1047
	cg13793854	0.000718393	1048
	cg14328761	-0.000717849	1049
	cg01461641	-0.000714778	1050
	cg19983815	0.000714737	1051
	cg01259329	-0.000712168	1052
	cg04242245	0.000706838	1053
	cg25409809	-0.000706396	1054
	cg25466090	-0.000702686	1055
	cg16611967	0.000702266	1056
	cg03872745	-0.000701788	1057
	cg10011018	-0.000697806	1058
	cg02298525	0.000695378	1059
	cg22549881	-0.000694528	1060
	cg17990278	0.000692816	1061
	cg04003500	-0.000691819	1062
	cg02333912	-0.000688365	1063
	cg01546472	-0.00068664	1064
	cg06541550	-0.000681948	1065
	cg24738356	0.000681648	1066
	cg23796755	0.000679659	1067
	cg15033140	0.000675906	1068
	cg16663980	0.000672249	1069
	cg13204798	-0.000671946	1070
	cg16299576	0.000671432	1071
	cg17710868	0.000670255	1072
	cg01342226	0.000661668	1073
	cg02434121	-0.000657578	1074
	cg12400781	0.00065481	1075
	cg04914013	0.000651813	1076
	cg25603409	-0.000651008	1077
	cg19049696	0.000650574	1078
	cg25296938	-0.000649976	1079
	cg09661284	0.000649754	1080
	cg11674713	0.000649066	1081
	cg00346300	0.000648888	1082
	cg09346775	0.000643758	1083
	cg10288578	-0.000640765	1084
	cg03431741	0.000636602	1085
	cg27092935	0.000634601	1086
	cg05123263	-0.000630751	1087
	cg07300660	-0.000630749	1088
	cg15854125	-0.000629298	1089
	cg05745134	0.000626348	1090
	cg09539943	0.000623509	1091
	cg04265332	0.000622607	1092
	cg16769791	-0.000621199	1093
	cg04216117	-0.000616854	1094
	cg26734215	-0.000610798	1095
	cg17722129	-0.000609399	1096
	cg03146073	0.000609222	1097
	cg08946989	0.000605678	1098
	cg01765416	0.000603743	1099
	cg11890080	0.000602794	1100
	cg19236431	-0.000601245	1101
	cg23317474	0.00059765	1102
	cg07783183	-0.000597559	1103
	cg27123817	0.00059564	1104
	cg00772863	-0.000595346	1105
	cg21850668	0.00059532	1106
	cg18112163	0.000593015	1107
	cg22220991	0.000587798	1108
	cg23571170	0.000583938	1109
	cg23641682	0.000583869	1110
	cg02363593	0.000583659	1111
	cg05779364	0.000580603	1112
	cg21901160	-0.000580315	1113
	cg09003523	-0.000579507	1114
	cg12261582	0.000579428	1115
	cg21085022	0.000578227	1116
	cg05011113	0.000574915	1117
	cg02892925	0.000572479	1118
	cg04118311	-0.000570654	1119
	cg27333271	0.000566857	1120
	cg06568490	0.000565157	1121
	cg03381047	0.000564461	1122
	cg08309687	-0.000561297	1123
	cg03841784	-0.000559989	1124
	cg25763036	-0.000558289	1125
	cg20735682	0.000554857	1126
	cg01911186	0.000552715	1127
	cg17466131	-0.000552618	1128
	cg02366002	0.000551955	1129
	cg27245646	0.00055179	1130
	cg25306932	-0.000551379	1131
	cg24616366	-0.000546432	1132
	cg25542654	0.00054317	1133
	cg21001198	-0.000541949	1134
	cg26881207	-0.000541849	1135
	cg26533350	-0.000541073	1136
	cg26063030	-0.000536546	1137
	cg20396053	0.000536404	1138
	cg19484848	0.000534965	1139
	cg02458689	0.000534543	1140
	cg01668008	0.000530376	1141
	cg19810536	0.000524778	1142
	cg03622431	0.00052428	1143
	cg02622866	0.000523127	1144
	cg05270688	0.000521675	1145
	cg03679394	-0.000521094	1146
	cg04608190	-0.000520676	1147
	cg13287979	-0.000518307	1148
	cg04881472	0.000516711	1149
	cg02339243	0.000515823	1150
	cg03598074	0.000507938	1151
	cg06925387	-0.000507445	1152
	cg21183846	0.00050585	1153
	cg02689448	-0.000502068	1154
	cg00099835	-0.000502012	1155
	cg25521853	-0.00050074	1156
	cg19961382	-0.000496983	1157
	cg09500207	0.000496619	1158
	cg16830861	-0.000495863	1159
	cg07909128	0.00049565	1160
	cg24938968	-0.000492104	1161
	cg12074221	-0.000489885	1162
	cg16485474	-0.000487676	1163
	cg25824052	0.000486797	1164
	cg03014634	0.000485607	1165
	cg12390835	0.000485148	1166
	cg15085372	0.000483749	1167
	cg19772907	0.00048171	1168
	cg22207405	0.000481631	1169
	cg12229082	0.000481148	1170
	cg13006227	0.00047314	1171
	cg25942484	-0.000470843	1172
	cg23685994	-0.000468769	1173
	cg12141623	-0.000461584	1174
	cg23013736	0.00045634	1175
	cg01790274	0.000454545	1176
	cg01152727	-0.000454076	1177
	cg26944851	-0.000452788	1178
	cg08590257	-0.0004524	1179
	cg27391838	-0.000447803	1180
	cg12402495	0.000447796	1181
	cg10674470	0.000442808	1182
	cg22535523	0.000442643	1183
	cg18739950	-0.000440163	1184
	cg05019221	0.000439075	1185
	cg03601585	0.000437748	1186
	cg13618906	-0.000433639	1187
	cg15845333	-0.000433549	1188
	cg11051899	-0.000433513	1189
	cg13676996	0.000433393	1190
	cg14193653	0.000432574	1191
	cg08415731	0.00042856	1192
	cg08791424	0.000427265	1193
	cg12710800	0.000426752	1194
	cg09732284	-0.000424396	1195
	cg07918814	-0.000423446	1196
	cg07904865	0.000422591	1197
	cg22528069	0.000422272	1198
	cg09020927	0.000420721	1199
	cg05304405	-0.000420271	1200
	cg26163319	0.000418801	1201
	cg14866339	-0.000417844	1202
	cg18863848	0.000415896	1203
	cg10606888	0.000414596	1204
	cg00147788	0.000414383	1205
	cg11202345	0.000413357	1206
	cg21283167	-0.000412256	1207
	cg16536718	0.000410624	1208
	cg24967649	-0.000403362	1209
	cg17892629	0.000403167	1210
	cg25627242	0.00040313	1211
	cg09109383	0.000402531	1212
	cg03541635	0.000399392	1213
	cg03418563	0.000398207	1214
	cg16774355	0.000397707	1215
	cg07325562	0.000397095	1216
	cg05019423	0.00039604	1217
	cg08498533	-0.000393768	1218
	cg14299044	-0.00039323	1219
	cg11380329	0.000393119	1220
	cg23068772	-0.000392916	1221
	cg21777553	-0.000392063	1222
	cg08316365	0.000391783	1223
	cg20656868	0.00038654	1224
	cg06559864	-0.000386294	1225
	cg18496910	-0.000383273	1226
	cg26351614	0.000382685	1227
	cg09321762	0.000382525	1228
	cg03501539	-0.000382117	1229
	cg13924755	0.000381102	1230
	cg08966619	-0.00038009	1231
	cg11983196	0.000378998	1232
	cg16336066	-0.000378822	1233
	cg12240002	0.000377294	1234
	cg16535999	0.000374497	1235
	cg19518666	0.000372631	1236
	cg27517238	-0.000370683	1237
	cg14999931	-0.000369757	1238
	cg17283111	0.000363293	1239
	ch.17.922987F	0.000357779	1240
	cg11060661	0.000356202	1241
	cg21916479	0.000355267	1242
	cg14446951	0.000352734	1243
	cg15246232	0.000351954	1244
	cg21582325	-0.000350238	1245
	cg21042285	0.000344304	1246
	cg01411759	0.000342539	1247
	cg03808674	0.000341065	1248
	cg11039712	-0.000336651	1249
	cg00988037	-0.000335225	1250
	cg07001630	0.000335152	1251
	cg14094164	-0.000334938	1252
	cg07965714	-0.000333792	1253
	cg24405567	-0.000333005	1254
	cg26801241	0.000331669	1255
	cg00566158	0.000330979	1256
	cg09456254	-0.000327751	1257
	cg15017411	-0.000324837	1258
	cg07839336	0.00032366	1259
	cg24185680	-0.000323025	1260
	cg21445793	0.000320459	1261
	cg14532484	0.000317917	1262
	cg17278960	0.000317068	1263
	cg13902101	0.000315825	1264
	cg17470397	-0.000315031	1265
	cg17622531	-0.000314604	1266
	cg15175446	0.000314567	1267
	cg15724328	-0.000312692	1268
	cg20948051	-0.000311719	1269
	cg13457651	0.000309848	1270
	cg17341366	-0.000308808	1271
	cg05400556	-0.000307265	1272
	cg02502361	0.00030557	1273
	cg26460092	-0.000303079	1274
	cg00907427	0.000301365	1275
	cg19516340	-0.000295967	1276
	cg27020690	-0.000295362	1277
	cg01112249	0.000293002	1278
	cg10090326	-0.000290794	1279
	cg05721645	-0.000290463	1280
	cg14662283	-0.000289967	1281
	cg05179645	-0.000289846	1282
	cg06081220	-0.000285737	1283
	cg08045766	-0.000283789	1284
	cg16295988	0.000282574	1285
	cg01195281	-0.000282358	1286
	cg01551797	-0.000280334	1287
	cg03585263	0.000275264	1288
	cg13385016	-0.000274909	1289
	cg05494813	-0.000270801	1290
	cg02322843	0.000268465	1291
	cg03727359	0.000268185	1292
	cg01166604	-0.000261978	1293
	cg22754389	0.000260301	1294
	cg25224232	0.000259884	1295
	cg10913050	0.000251196	1296
	cg08268692	0.000249562	1297
	cg09505788	-0.000248791	1298
	cg20583945	0.000245279	1299
	cg20629021	-0.000243839	1300
	cg08296903	-0.000241695	1301
	cg22547158	-0.000241637	1302
	cg18178963	-0.000240795	1303
	cg10181615	0.000239142	1304
	cg17311132	0.000238903	1305
	cg08945443	0.000237402	1306
	cg11665245	-0.000236445	1307
	cg10290868	-0.000233087	1308
	cg06162038	0.000232772	1309
	cg07894567	0.000232621	1310
	cg17040483	-0.000232545	1311
	cg16284524	0.000230634	1312
	cg07088513	0.000230262	1313
	cg20693190	-0.00022972	1314
	cg06709828	0.000227361	1315
	cg01933477	-0.000225785	1316
	cg25384473	0.000224681	1317
	cg25722178	-0.000222806	1318
	cg21503582	-0.000220591	1319
	cg16906595	-0.000217351	1320
	cg05815275	0.000216349	1321
	cg18502933	-0.000215553	1322
	cg10646968	0.000214398	1323
	cg12143784	-0.000213456	1324
	cg25346117	-0.000213068	1325
	cg26844909	-0.000212922	1326
	cg17472796	-0.000212388	1327
	cg05981144	-0.000211459	1328
	cg20842915	-0.000209093	1329
	cg09715906	-0.000208401	1330
	cg06511274	-0.000206615	1331
	cg10607455	-0.000206602	1332
	cg21211480	0.000205225	1333
	cg15479387	-0.000203424	1334
	cg06795649	0.000202062	1335
	cg01534416	-0.000198968	1336
	cg27035514	0.0001971	1337
	cg16007185	-0.000196848	1338
	cg05724097	0.000196041	1339
	cg18744234	-0.000196023	1340
	cg22980156	0.000195441	1341
	cg27083466	-0.000194593	1342
	cg08724493	0.000194271	1343
	cg04705716	0.000193518	1344
	cg25029998	-0.000192498	1345
	cg07537206	0.000191636	1346
	cg07218578	-0.000191564	1347
	cg13321176	0.000190988	1348
	cg14848077	-0.000189801	1349
	cg03246954	0.000188871	1350
	cg07965633	0.00018658	1351
	cg15158859	0.000186504	1352
	cg11692577	0.000185857	1353
	cg14430982	0.000185402	1354
	cg16231394	0.000179643	1355
	cg06064525	-0.000176017	1356
	cg03528325	0.000172808	1357
	cg12577411	-0.000171018	1358
	cg16970087	-0.00017097	1359
	cg16347811	0.000168532	1360
	cg21147422	-0.000168014	1361
	cg24780966	-0.000167944	1362
	cg27359668	0.000167787	1363
	cg26947723	-0.000166377	1364
	cg18281201	-0.000166313	1365
	cg19866195	0.00016544	1366
	cg16745549	0.000163603	1367
	cg14813603	-0.000163424	1368
	cg14037397	0.000162838	1369
	cg25940949	-0.000161964	1370
	cg11760099	-0.000161718	1371
	cg08185223	-0.000159871	1372
	cg06434470	0.000159013	1373
	cg00781169	-0.000156615	1374
	cg12949461	0.000155139	1375
	cg18357908	-0.000150678	1376
	cg12298259	-0.000147092	1377
	cg19748546	0.000140811	1378
	cg20890145	0.000139855	1379
	cg24314662	0.000136607	1380
	cg20338300	-0.000134751	1381
	cg03021417	-0.000129175	1382
	cg04422991	-0.000128442	1383
	cg14656297	-0.000128186	1384
	cg10467997	-0.000126003	1385
	cg27168573	-0.000121213	1386
	cg14505298	-0.00011826	1387
	cg07724309	-0.000116761	1388
	cg19696983	-0.000116736	1389
	cg15012939	-0.000114552	1390
	cg11230471	-0.000113047	1391
	cg24372565	-0.000111988	1392
	cg14890578	0.000111755	1393
	cg24861866	-0.000111454	1394
	cg00134539	0.000109538	1395
	cg24158844	0.000108285	1396
	cg26654519	-0.000107882	1397
	cg00454997	0.000106716	1398
	cg19103704	0.00010659	1399
	cg07817279	0.00010436	1400
	cg21026095	0.000103212	1401
	cg02848750	0.000100581	1402
	cg13729887	9.96743e-05	1403
	cg14370961	9.35226e-05	1404
	cg14564724	9.16926e-05	1405
	cg09411366	9.16633e-05	1406
	cg11607604	-9.15962e-05	1407
	cg01159294	-9.1593e-05	1408
	cg03432464	-9.15198e-05	1409
	cg16242106	9.13626e-05	1410
	cg15802555	9.09889e-05	1411
	cg09185632	-9.05649e-05	1412
	cg07796016	8.94362e-05	1413
	cg01351869	-8.7243e-05	1414
	cg13136824	-8.64977e-05	1415
	cg26376346	8.32729e-05	1416
	cg07460095	8.15413e-05	1417
	cg05413285	8.14688e-05	1418
	cg11647481	8.0764e-05	1419
	cg13902024	-8.03704e-05	1420
	cg02935917	7.90614e-05	1421
	cg23638640	-7.89547e-05	1422
	cg24085606	-7.72908e-05	1423
	cg00653085	7.5494e-05	1424
	cg27370131	7.31424e-05	1425
	cg06063729	-7.29888e-05	1426
	cg01052274	-7.13188e-05	1427
	cg07652982	-7.09383e-05	1428
	cg08818130	6.93701e-05	1429
	cg00687714	6.72879e-05	1430
	cg19217872	6.70375e-05	1431
	cg26035201	-6.6683e-05	1432
	cg27322103	6.57432e-05	1433
	cg03137071	-6.51896e-05	1434
	cg17528325	-6.42749e-05	1435
	cg08741833	-6.34513e-05	1436
	cg12090885	-6.32656e-05	1437
	cg05487005	6.196e-05	1438
	cg05562836	-6.15213e-05	1439
	cg22951342	5.73103e-05	1440
	cg09264112	5.60909e-05	1441
	cg00060061	-5.4721e-05	1442
	cg11176853	-5.43591e-05	1443
	cg11140307	5.27242e-05	1444
	cg14205864	-5.05945e-05	1445
	cg06545361	-4.69778e-05	1446
	cg13494428	-4.65839e-05	1447
	cg03157149	4.42986e-05	1448
	cg07505159	-4.0993e-05	1449
	cg16988262	4.08219e-05	1450
	cg12969998	3.98791e-05	1451
	cg23757446	3.95303e-05	1452
	cg23830037	3.83189e-05	1453
	cg11432797	-3.74938e-05	1454
	cg03922381	-3.59571e-05	1455
	cg05345039	3.52999e-05	1456
	cg04846421	2.96345e-05	1457
	cg21860560	-2.78978e-05	1458
	cg06414605	2.74269e-05	1459
	cg23439277	-2.58832e-05	1460
	cg09672358	2.45701e-05	1461
	cg04200411	1.81182e-05	1462
	cg02733351	9.51409e-06	1463
	cg11262216	-6.51421e-06	1464
	cg03905413	-4.10204e-06	1465
	cg10299667	-3.85725e-06	1466
	cg22327543	3.86472e-07	1467
	cg02051975	-1.93829e-07	1468

### Sheet: Table S4 - PCA Predictor
Table S4. CpGs and betas (weights) for the PCA-based predictor derived from principal component analysis and elastic net regression in Generation Scotland.
	Principal Component	Beta	Rank (based on absolute beta coefficient)
	Intercept	0.252132	-
	PC1373	-4.35204	1
	PC1372	-4.00291	2
	PC1374	-2.65772	3
	PC1304	1.87332	4
	PC1354	1.80169	5
	PC1282	1.71122	6
	PC1370	1.66876	7
	PC1350	1.64309	8
	PC1360	-1.58415	9
	PC26	1.56017	10
	PC1309	1.55835	11
	PC1275	1.55631	12
	PC1366	1.54144	13
	PC1261	1.53543	14
	PC1091	1.48634	15
	PC179	1.44067	16
	PC816	1.43071	17
	PC1235	-1.30137	18
	PC935	1.28311	19
	PC1378	1.28091	20
	PC1033	1.27942	21
	PC1005	-1.27603	22
	PC1066	1.26603	23
	PC350	-1.25445	24
	PC751	-1.2286	25
	PC611	1.22177	26
	PC1265	-1.18881	27
	PC801	1.18757	28
	PC1356	1.17401	29
	PC772	-1.17071	30
	PC1227	-1.15749	31
	PC1320	1.13975	32
	PC1223	-1.13015	33
	PC900	-1.1178	34
	PC200	1.10747	35
	PC707	-1.10727	36
	PC1041	1.10607	37
	PC1310	-1.09909	38
	PC1182	-1.09891	39
	PC1125	1.0931	40
	PC1176	1.08556	41
	PC1100	1.07647	42
	PC942	1.06508	43
	PC1198	1.05972	44
	PC1287	1.05369	45
	PC849	-1.05332	46
	PC693	1.04675	47
	PC4	-1.04322	48
	PC544	1.03042	49
	PC212	-1.02487	50
	PC1150	-1.02335	51
	PC1246	1.01262	52
	PC965	1.00982	53
	PC595	-1.009	54
	PC490	-1.00015	55
	PC25	0.990696	56
	PC1375	-0.989762	57
	PC624	0.983401	58
	PC1312	-0.978528	59
	PC1175	-0.974071	60
	PC1324	-0.971308	61
	PC964	-0.968591	62
	PC52	-0.967774	63
	PC417	0.966048	64
	PC23	0.959144	65
	PC891	-0.940075	66
	PC963	0.93405	67
	PC30	-0.929077	68
	PC41	0.924121	69
	PC317	0.918254	70
	PC1369	-0.916825	71
	PC1253	0.911276	72
	PC107	-0.907297	73
	PC1296	0.906749	74
	PC254	0.904417	75
	PC770	-0.898107	76
	PC65	-0.895349	77
	PC396	0.889042	78
	PC501	0.881524	79
	PC873	0.881241	80
	PC1065	0.869882	81
	PC232	0.863875	82
	PC1363	-0.848401	83
	PC901	-0.846463	84
	PC659	-0.845278	85
	PC178	0.844079	86
	PC69	0.842594	87
	PC1358	-0.842238	88
	PC827	0.842188	89
	PC1359	-0.839363	90
	PC57	-0.829778	91
	PC1240	-0.823228	92
	PC1023	-0.820976	93
	PC242	0.820879	94
	PC1336	-0.819805	95
	PC476	-0.818967	96
	PC1102	-0.817368	97
	PC1053	0.814346	98
	PC1087	0.810989	99
	PC863	-0.804775	100
	PC1341	-0.803772	101
	PC1239	-0.801431	102
	PC677	-0.800836	103
	PC767	0.800121	104
	PC527	-0.797026	105
	PC85	-0.796234	106
	PC1037	-0.792989	107
	PC423	-0.792952	108
	PC618	0.79284	109
	PC49	-0.791737	110
	PC1379	0.788773	111
	PC1200	0.787437	112
	PC914	0.778898	113
	PC636	-0.77768	114
	PC523	-0.777462	115
	PC950	-0.77448	116
	PC291	0.77382	117
	PC28	-0.770303	118
	PC872	0.76671	119
	PC8	0.766334	120
	PC1026	0.76463	121
	PC467	0.763716	122
	PC74	0.762463	123
	PC1342	0.760319	124
	PC1129	0.758182	125
	PC996	-0.746582	126
	PC1371	0.744121	127
	PC1001	0.740216	128
	PC1059	-0.739691	129
	PC1376	-0.738323	130
	PC1179	-0.734226	131
	PC1109	0.733966	132
	PC709	-0.732265	133
	PC276	-0.729624	134
	PC738	0.727587	135
	PC1038	0.725597	136
	PC491	-0.723305	137
	PC295	-0.719564	138
	PC1213	0.719511	139
	PC1242	-0.716845	140
	PC1095	-0.714185	141
	PC640	0.71232	142
	PC21	0.711931	143
	PC1338	0.71123	144
	PC43	0.710957	145
	PC782	0.709427	146
	PC20	0.708434	147
	PC758	-0.708186	148
	PC278	-0.707561	149
	PC1316	0.706659	150
	PC889	0.70636	151
	PC1069	-0.697029	152
	PC429	0.690187	153
	PC355	0.689006	154
	PC1193	0.688933	155
	PC909	-0.68853	156
	PC231	0.680774	157
	PC348	-0.680505	158
	PC802	-0.680296	159
	PC142	0.676632	160
	PC51	-0.67589	161
	PC184	-0.675846	162
	PC1153	0.675759	163
	PC587	0.674846	164
	PC896	0.674579	165
	PC339	0.667145	166
	PC1260	0.662573	167
	PC673	-0.661754	168
	PC788	0.656007	169
	PC114	0.654397	170
	PC441	0.653612	171
	PC13	-0.65275	172
	PC1328	0.647775	173
	PC881	0.646667	174
	PC1123	0.643665	175
	PC240	-0.643646	176
	PC652	0.642818	177
	PC1331	0.642249	178
	PC403	0.63936	179
	PC650	0.637862	180
	PC792	0.634147	181
	PC637	-0.6341	182
	PC1254	0.63283	183
	PC131	-0.630865	184
	PC908	-0.630845	185
	PC219	0.630062	186
	PC175	0.626577	187
	PC91	0.624211	188
	PC918	-0.622889	189
	PC327	-0.622438	190
	PC656	0.619516	191
	PC31	-0.618174	192
	PC915	0.617016	193
	PC978	-0.614819	194
	PC1224	0.614376	195
	PC549	-0.611506	196
	PC877	-0.609309	197
	PC764	-0.609203	198
	PC591	0.608202	199
	PC3	0.607979	200
	PC841	0.605539	201
	PC77	-0.60462	202
	PC198	-0.601381	203
	PC1046	0.600675	204
	PC859	-0.599111	205
	PC762	0.598764	206
	PC646	0.598589	207
	PC281	-0.596258	208
	PC643	0.594716	209
	PC857	-0.593437	210
	PC701	-0.590937	211
	PC88	0.590122	212
	PC860	0.587297	213
	PC781	-0.583981	214
	PC776	-0.583382	215
	PC557	-0.583224	216
	PC361	-0.579775	217
	PC832	-0.579486	218
	PC614	0.579444	219
	PC674	0.576005	220
	PC294	-0.574118	221
	PC953	0.57277	222
	PC623	-0.572762	223
	PC1019	-0.570305	224
	PC460	-0.569493	225
	PC554	0.569138	226
	PC233	0.568275	227
	PC1101	0.568169	228
	PC754	-0.566691	229
	PC250	0.565688	230
	PC823	0.564755	231
	PC1351	0.562762	232
	PC193	-0.56029	233
	PC151	0.55955	234
	PC409	0.559007	235
	PC589	0.558371	236
	PC1367	0.557461	237
	PC862	-0.554885	238
	PC40	-0.55474	239
	PC1318	-0.54901	240
	PC806	0.548662	241
	PC1229	0.547956	242
	PC840	0.546939	243
	PC1262	0.546042	244
	PC1164	0.545607	245
	PC418	0.544019	246
	PC1339	-0.543459	247
	PC9	0.54293	248
	PC362	0.540401	249
	PC534	-0.539331	250
	PC1160	-0.536284	251
	PC886	0.53391	252
	PC960	-0.531622	253
	PC940	-0.530338	254
	PC1097	0.528264	255
	PC494	0.527846	256
	PC427	-0.527044	257
	PC1093	-0.523845	258
	PC1189	-0.522587	259
	PC694	-0.52081	260
	PC748	0.518422	261
	PC753	-0.516461	262
	PC545	-0.514816	263
	PC1317	-0.508904	264
	PC225	0.507606	265
	PC16	0.502593	266
	PC172	-0.499466	267
	PC260	-0.497549	268
	PC613	-0.496336	269
	PC1221	0.495673	270
	PC186	0.489861	271
	PC1185	0.489193	272
	PC1334	-0.488792	273
	PC729	0.487593	274
	PC579	0.487004	275
	PC104	-0.486858	276
	PC1186	0.486133	277
	PC1216	-0.485976	278
	PC367	0.484765	279
	PC703	-0.482646	280
	PC464	0.481389	281
	PC1315	0.481333	282
	PC1184	0.481034	283
	PC682	0.480879	284
	PC310	-0.479712	285
	PC1085	0.477722	286
	PC224	-0.477698	287
	PC283	-0.476018	288
	PC397	-0.473693	289
	PC803	0.473691	290
	PC530	-0.47303	291
	PC1135	0.469681	292
	PC524	-0.467418	293
	PC594	0.46729	294
	PC187	-0.466958	295
	PC326	0.465695	296
	PC1208	0.465197	297
	PC510	-0.464749	298
	PC671	-0.464282	299
	PC152	-0.461323	300
	PC670	-0.460953	301
	PC1364	-0.45961	302
	PC414	0.455117	303
	PC1204	-0.45355	304
	PC747	-0.453446	305
	PC728	0.449689	306
	PC89	-0.448533	307
	PC667	0.448438	308
	PC214	0.447226	309
	PC298	0.445433	310
	PC208	-0.444105	311
	PC724	0.442364	312
	PC399	0.441303	313
	PC481	-0.441054	314
	PC6	0.440439	315
	PC831	0.440121	316
	PC916	-0.440029	317
	PC1222	0.436992	318
	PC1169	0.436768	319
	PC791	0.434124	320
	PC1143	0.434114	321
	PC171	0.433897	322
	PC874	0.433692	323
	PC299	0.429312	324
	PC739	-0.428953	325
	PC1212	-0.427838	326
	PC35	0.4276	327
	PC905	-0.427299	328
	PC500	-0.42728	329
	PC381	-0.426831	330
	PC139	0.424984	331
	PC182	0.424327	332
	PC86	0.424269	333
	PC607	-0.424099	334
	PC562	0.423752	335
	PC1112	-0.422786	336
	PC371	-0.422758	337
	PC660	-0.422538	338
	PC24	-0.422156	339
	PC820	-0.421827	340
	PC1035	0.421075	341
	PC1276	0.4204	342
	PC904	-0.418211	343
	PC779	0.417949	344
	PC796	0.417436	345
	PC812	0.416949	346
	PC1027	-0.416107	347
	PC1293	-0.413435	348
	PC358	0.413315	349
	PC921	-0.413181	350
	PC1297	-0.41299	351
	PC446	0.412937	352
	PC1015	-0.409559	353
	PC959	-0.409534	354
	PC213	0.409065	355
	PC83	-0.408577	356
	PC855	-0.408508	357
	PC22	-0.407959	358
	PC400	-0.40766	359
	PC90	-0.407119	360
	PC140	-0.404524	361
	PC66	-0.403024	362
	PC1021	-0.402408	363
	PC401	0.40114	364
	PC245	0.400581	365
	PC695	0.397546	366
	PC456	0.395974	367
	PC725	-0.395271	368
	PC691	0.395151	369
	PC603	-0.394166	370
	PC48	-0.393866	371
	PC1144	-0.391667	372
	PC404	-0.390896	373
	PC550	-0.390357	374
	PC191	-0.388957	375
	PC1190	-0.388804	376
	PC1289	0.387735	377
	PC70	0.386851	378
	PC911	-0.385079	379
	PC639	-0.384318	380
	PC629	-0.380511	381
	PC64	-0.380456	382
	PC141	0.380362	383
	PC306	0.379207	384
	PC1256	0.378935	385
	PC203	-0.37695	386
	PC628	-0.37601	387
	PC314	-0.375787	388
	PC375	0.375618	389
	PC870	-0.375557	390
	PC778	0.375554	391
	PC132	0.374618	392
	PC261	-0.374125	393
	PC387	-0.374049	394
	PC1166	0.372541	395
	PC681	0.37209	396
	PC850	0.371528	397
	PC449	-0.371427	398
	PC1302	0.370937	399
	PC513	0.365458	400
	PC106	0.365323	401
	PC156	-0.364322	402
	PC617	-0.363717	403
	PC957	-0.36225	404
	PC469	-0.361305	405
	PC977	0.358849	406
	PC1024	0.357828	407
	PC364	0.35695	408
	PC347	0.353446	409
	PC248	-0.35015	410
	PC1250	0.349199	411
	PC1044	0.347577	412
	PC455	0.345653	413
	PC839	0.34553	414
	PC1043	-0.345397	415
	PC435	0.343022	416
	PC922	0.341482	417
	PC558	0.340971	418
	PC218	-0.340764	419
	PC391	0.340487	420
	PC228	0.339996	421
	PC482	-0.339952	422
	PC1349	-0.338714	423
	PC102	-0.33844	424
	PC531	-0.33791	425
	PC356	0.337458	426
	PC851	-0.336645	427
	PC744	0.336612	428
	PC307	0.335851	429
	PC1121	0.335449	430
	PC108	0.334812	431
	PC428	-0.333584	432
	PC717	0.333325	433
	PC974	0.332908	434
	PC405	-0.332802	435
	PC160	-0.332004	436
	PC760	0.331628	437
	PC144	-0.331402	438
	PC416	-0.329035	439
	PC486	-0.326612	440
	PC374	0.32646	441
	PC497	-0.324505	442
	PC954	-0.323518	443
	PC563	0.323404	444
	PC967	0.323153	445
	PC1070	-0.323018	446
	PC302	0.322491	447
	PC363	0.322058	448
	PC968	0.322054	449
	PC835	0.320956	450
	PC1352	-0.320411	451
	PC666	-0.319954	452
	PC226	-0.319644	453
	PC1280	0.317739	454
	PC581	-0.316297	455
	PC882	0.316091	456
	PC150	-0.315898	457
	PC564	0.315269	458
	PC951	0.315173	459
	PC7	0.314059	460
	PC612	0.313894	461
	PC1161	-0.312266	462
	PC432	0.311968	463
	PC815	-0.310678	464
	PC209	-0.310603	465
	PC112	-0.30931	466
	PC1010	-0.308959	467
	PC269	0.30782	468
	PC620	0.307291	469
	PC669	-0.306179	470
	PC826	0.304418	471
	PC876	-0.304344	472
	PC111	0.303911	473
	PC1267	0.303324	474
	PC1281	-0.302345	475
	PC705	-0.302013	476
	PC252	0.300886	477
	PC78	-0.30031	478
	PC138	-0.298811	479
	PC793	-0.298587	480
	PC1355	0.298338	481
	PC756	0.297744	482
	PC690	-0.296581	483
	PC331	-0.294886	484
	PC33	0.29487	485
	PC163	-0.292082	486
	PC593	0.291375	487
	PC1201	0.290831	488
	PC1263	-0.290766	489
	PC1247	-0.290502	490
	PC522	0.290434	491
	PC895	-0.29013	492
	PC392	0.289815	493
	PC899	-0.289731	494
	PC945	-0.289556	495
	PC1103	-0.289295	496
	PC520	0.288238	497
	PC608	0.285342	498
	PC97	-0.284951	499
	PC205	0.28484	500
	PC1140	0.281457	501
	PC234	-0.28123	502
	PC570	-0.281033	503
	PC794	-0.280922	504
	PC1205	0.280896	505
	PC861	-0.280319	506
	PC128	-0.278765	507
	PC1300	0.276826	508
	PC75	0.276822	509
	PC1301	-0.276328	510
	PC875	0.276215	511
	PC165	0.274726	512
	PC692	-0.27464	513
	PC1333	0.274274	514
	PC837	0.272655	515
	PC571	0.272131	516
	PC532	0.271981	517
	PC1273	0.271413	518
	PC936	0.271206	519
	PC454	-0.270619	520
	PC133	0.270116	521
	PC676	-0.269034	522
	PC514	0.268758	523
	PC84	0.268548	524
	PC197	0.268497	525
	PC1098	-0.267579	526
	PC768	-0.265371	527
	PC221	-0.264745	528
	PC286	-0.261711	529
	PC1274	0.261564	530
	PC173	0.260981	531
	PC127	-0.260669	532
	PC352	-0.260198	533
	PC1060	-0.259361	534
	PC1018	-0.258992	535
	PC580	-0.258311	536
	PC1120	0.258306	537
	PC385	-0.256742	538
	PC649	0.256713	539
	PC586	-0.255963	540
	PC818	0.255741	541
	PC697	0.255308	542
	PC847	-0.254999	543
	PC836	0.253678	544
	PC73	0.25292	545
	PC910	0.252842	546
	PC606	0.251659	547
	PC204	0.250785	548
	PC664	-0.247517	549
	PC799	-0.247026	550
	PC370	0.246742	551
	PC808	-0.246314	552
	PC734	0.246275	553
	PC722	0.245067	554
	PC461	0.243572	555
	PC58	0.243396	556
	PC76	-0.243355	557
	PC12	-0.242413	558
	PC235	-0.241968	559
	PC284	0.239267	560
	PC44	0.237182	561
	PC721	0.236525	562
	PC540	-0.236147	563
	PC568	-0.235782	564
	PC1243	0.235699	565
	PC719	0.235011	566
	PC1009	0.234159	567
	PC1040	0.234051	568
	PC627	-0.233564	569
	PC330	-0.233107	570
	PC113	0.232738	571
	PC202	0.232619	572
	PC103	0.231544	573
	PC262	0.230761	574
	PC2	0.230133	575
	PC1162	0.230051	576
	PC81	0.229882	577
	PC943	0.229776	578
	PC180	-0.229202	579
	PC774	0.228454	580
	PC845	-0.228121	581
	PC1073	-0.227749	582
	PC1088	0.227058	583
	PC1266	0.225684	584
	PC303	0.22519	585
	PC277	-0.22507	586
	PC846	-0.224643	587
	PC415	0.224625	588
	PC480	0.223804	589
	PC72	0.223317	590
	PC714	0.221329	591
	PC752	-0.22067	592
	PC253	0.220506	593
	PC470	-0.220335	594
	PC67	0.220031	595
	PC867	0.218718	596
	PC251	-0.218122	597
	PC322	0.217753	598
	PC147	-0.217528	599
	PC653	0.217468	600
	PC258	0.216777	601
	PC1036	-0.216772	602
	PC822	0.216195	603
	PC289	0.215219	604
	PC995	0.215174	605
	PC771	0.214646	606
	PC36	0.211704	607
	PC264	0.209835	608
	PC746	-0.207235	609
	PC948	0.207121	610
	PC190	0.205331	611
	PC685	-0.204046	612
	PC59	-0.203751	613
	PC87	-0.202878	614
	PC1181	0.202785	615
	PC731	0.202163	616
	PC1127	0.202023	617
	PC174	0.200154	618
	PC493	0.199458	619
	PC795	0.199108	620
	PC369	-0.199005	621
	PC61	0.198674	622
	PC884	0.197307	623
	PC1343	0.196964	624
	PC135	0.196764	625
	PC1149	-0.196375	626
	PC742	0.196024	627
	PC539	-0.195173	628
	PC388	0.194319	629
	PC766	0.193563	630
	PC445	-0.192326	631
	PC1012	-0.19159	632
	PC223	-0.191355	633
	PC337	0.191037	634
	PC365	0.190107	635
	PC880	-0.189748	636
	PC79	0.189039	637
	PC373	-0.188469	638
	PC137	0.187829	639
	PC27	0.186276	640
	PC991	0.185908	641
	PC15	0.184208	642
	PC688	-0.183669	643
	PC462	-0.183444	644
	PC708	0.183276	645
	PC543	-0.181559	646
	PC117	0.181064	647
	PC499	0.181007	648
	PC492	0.180724	649
	PC525	-0.180031	650
	PC384	0.179663	651
	PC424	0.178192	652
	PC1298	-0.178144	653
	PC632	-0.177479	654
	PC599	0.177124	655
	PC1042	0.177008	656
	PC458	0.176967	657
	PC149	0.176836	658
	PC1154	0.176488	659
	PC71	-0.175333	660
	PC181	0.174152	661
	PC566	0.173901	662
	PC124	0.173112	663
	PC807	0.17193	664
	PC199	0.171765	665
	PC1006	-0.171702	666
	PC655	-0.171197	667
	PC448	-0.170359	668
	PC575	0.169879	669
	PC63	0.169421	670
	PC93	0.167857	671
	PC426	-0.166927	672
	PC1238	-0.16614	673
	PC340	0.165324	674
	PC1171	-0.1652	675
	PC17	-0.164774	676
	PC308	-0.164147	677
	PC201	-0.164064	678
	PC735	0.163194	679
	PC271	-0.162017	680
	PC633	0.161302	681
	PC546	-0.161104	682
	PC907	0.160471	683
	PC249	0.160179	684
	PC1361	-0.158219	685
	PC852	0.156716	686
	PC1139	-0.156367	687
	PC704	0.155087	688
	PC1081	-0.154932	689
	PC662	-0.154399	690
	PC733	-0.15387	691
	PC730	0.15318	692
	PC14	-0.152759	693
	PC939	-0.152196	694
	PC529	0.150557	695
	PC1074	-0.149543	696
	PC645	0.14845	697
	PC38	-0.148213	698
	PC548	-0.147492	699
	PC625	-0.147434	700
	PC1145	-0.147416	701
	PC116	-0.146084	702
	PC1142	-0.146038	703
	PC257	0.145323	704
	PC1	0.143116	705
	PC1291	-0.142765	706
	PC211	-0.142714	707
	PC1203	-0.142621	708
	PC775	-0.142206	709
	PC189	0.141905	710
	PC168	0.140313	711
	PC813	0.140087	712
	PC1290	0.138655	713
	PC19	-0.137887	714
	PC357	0.137605	715
	PC126	-0.13741	716
	PC585	-0.137064	717
	PC740	-0.135626	718
	PC1168	0.135221	719
	PC344	0.135091	720
	PC989	-0.134495	721
	PC473	0.134376	722
	PC1167	0.133729	723
	PC560	-0.133638	724
	PC290	0.133043	725
	PC170	-0.131214	726
	PC961	0.130559	727
	PC1117	-0.129979	728
	PC377	-0.129011	729
	PC1191	-0.128607	730
	PC1305	-0.127896	731
	PC157	-0.126244	732
	PC472	-0.126107	733
	PC256	-0.125523	734
	PC39	-0.122809	735
	PC134	0.122486	736
	PC1056	-0.120346	737
	PC94	-0.120174	738
	PC726	0.118791	739
	PC553	-0.118063	740
	PC153	-0.117932	741
	PC573	-0.116864	742
	PC702	0.116778	743
	PC894	0.116227	744
	PC323	0.115381	745
	PC259	0.115242	746
	PC60	-0.114418	747
	PC1045	-0.113863	748
	PC1332	-0.113535	749
	PC32	-0.113116	750
	PC980	0.112684	751
	PC1148	0.112132	752
	PC266	0.111898	753
	PC119	-0.110974	754
	PC517	0.110447	755
	PC241	-0.109678	756
	PC749	-0.109493	757
	PC1110	-0.108694	758
	PC528	-0.108399	759
	PC750	-0.108197	760
	PC292	-0.108003	761
	PC1292	0.107728	762
	PC422	0.107527	763
	PC805	0.106347	764
	PC1295	-0.105969	765
	PC711	0.10552	766
	PC1272	0.10521	767
	PC37	-0.104115	768
	PC741	0.103398	769
	PC50	0.102757	770
	PC757	0.102755	771
	PC110	0.10229	772
	PC1034	-0.101548	773
	PC1008	-0.100212	774
	PC588	0.0999501	775
	PC828	-0.0999095	776
	PC440	-0.0998663	777
	PC122	-0.0985047	778
	PC329	0.09841	779
	PC651	-0.0983519	780
	PC848	-0.0981784	781
	PC177	-0.096868	782
	PC222	0.0968556	783
	PC207	0.0967524	784
	PC433	-0.0963741	785
	PC419	0.0962265	786
	PC811	0.0938899	787
	PC1126	0.0938339	788
	PC790	0.0926331	789
	PC166	-0.0921987	790
	PC516	-0.0918091	791
	PC101	-0.0909035	792
	PC53	-0.0897395	793
	PC468	0.0894885	794
	PC346	-0.0892903	795
	PC773	-0.0887324	796
	PC1017	0.0877942	797
	PC785	-0.0876101	798
	PC596	-0.0869409	799
	PC1002	0.085448	800
	PC755	0.0844541	801
	PC932	0.0835487	802
	PC1082	-0.083489	803
	PC1022	-0.0830702	804
	PC777	-0.0825369	805
	PC713	0.0817448	806
	PC383	0.0810025	807
	PC537	0.0797446	808
	PC970	-0.0790626	809
	PC293	-0.0789083	810
	PC169	-0.0775697	811
	PC130	0.0769125	812
	PC336	-0.0767914	813
	PC99	-0.0762822	814
	PC506	-0.0752936	815
	PC605	0.0747081	816
	PC125	0.0742476	817
	PC393	-0.0740077	818
	PC185	0.0734688	819
	PC351	-0.0728848	820
	PC1319	-0.0722791	821
	PC689	-0.072134	822
	PC547	-0.071193	823
	PC285	-0.0697374	824
	PC1211	0.0696506	825
	PC1156	0.0696366	826
	PC716	-0.0685974	827
	PC1141	-0.0679434	828
	PC616	-0.067633	829
	PC1207	0.0657574	830
	PC686	-0.0653019	831
	PC1188	-0.064462	832
	PC158	0.0634389	833
	PC230	-0.0633399	834
	PC715	-0.0628524	835
	PC453	0.0610921	836
	PC928	0.0590486	837
	PC316	0.0589197	838
	PC930	0.0586087	839
	PC1057	0.0568173	840
	PC42	0.0566754	841
	PC34	-0.0557471	842
	PC1323	-0.0549236	843
	PC215	0.0543724	844
	PC238	-0.0540115	845
	PC463	0.0540078	846
	PC929	-0.0537191	847
	PC983	0.0527368	848
	PC1152	0.051994	849
	PC335	0.0506401	850
	PC600	-0.0504668	851
	PC1064	0.0501158	852
	PC474	0.050099	853
	PC1225	0.0500483	854
	PC1155	0.0500116	855
	PC1299	-0.0498968	856
	PC45	0.0495459	857
	PC971	-0.0491213	858
	PC1209	-0.048798	859
	PC236	0.0486916	860
	PC644	0.0485915	861
	PC333	-0.048205	862
	PC485	-0.046034	863
	PC783	-0.0459161	864
	PC55	0.04574	865
	PC1196	0.04451	866
	PC154	-0.0442229	867
	PC1078	-0.0436258	868
	PC1104	0.0434733	869
	PC10	-0.0429549	870
	PC1170	0.0425379	871
	PC1106	-0.0418748	872
	PC1136	0.0415819	873
	PC155	-0.0413571	874
	PC569	0.0411388	875
	PC1063	-0.0409531	876
	PC887	0.0407456	877
	PC483	-0.0403329	878
	PC577	-0.0399723	879
	PC121	0.0392909	880
	PC431	0.0384821	881
	PC1032	-0.03758	882
	PC183	0.0356459	883
	PC542	-0.0350187	884
	PC864	-0.0332178	885
	PC800	0.0330161	886
	PC699	-0.0323037	887
	PC380	0.0318828	888
	PC1249	-0.0316003	889
	PC382	-0.0303814	890
	PC273	0.0300599	891
	PC1124	0.0297587	892
	PC1128	0.0296578	893
	PC319	-0.0296489	894
	PC1014	-0.0294169	895
	PC720	0.029311	896
	PC903	0.0283939	897
	PC109	-0.0278249	898
	PC145	0.0277803	899
	PC457	0.0268923	900
	PC98	-0.0261765	901
	PC865	0.0255095	902
	PC998	-0.0251936	903
	PC626	0.0249197	904
	PC442	0.0247267	905
	PC447	0.0245718	906
	PC538	-0.0242843	907
	PC925	0.0239976	908
	PC1345	-0.0239598	909
	PC349	0.0231482	910
	PC798	0.0230618	911
	PC789	-0.0226027	912
	PC438	0.0210998	913
	PC518	0.0199943	914
	PC229	0.0198268	915
	PC360	-0.0187194	916
	PC80	0.0174296	917
	PC809	0.0173499	918
	PC443	-0.0170864	919
	PC210	0.0169195	920
	PC979	-0.0167191	921
	PC578	0.0163133	922
	PC541	-0.0143947	923
	PC609	-0.0133546	924
	PC567	-0.0129262	925
	PC710	-0.01193	926
	PC338	-0.0119242	927
	PC598	-0.0117927	928
	PC683	0.011648	929
	PC389	0.0109594	930
	PC312	0.00973839	931
	PC394	0.00837017	932
	PC619	-0.00759966	933
	PC1137	-0.00700759	934
	PC972	-0.00600895	935
	PC11	0.00574611	936
	PC478	-0.00546959	937
	PC678	0.00468695	938
	PC192	-0.0035089	939
	PC280	-0.00133398	940
	PC1055	-0.00125451	941
	PC402	0.000507355	942
	PC885	-0.000440885	943

### Sheet: Table S5 - LBC36 Phenotypes
Table S5. Summary data for 21 cardiometabolic and fitness variables, 4 self-report disease variables and all-cause mortality at age 73 (or Wave 2) of the Lothian Birth Cohort 1936, which served as the test sample in health outcome association tests.
	Continuous
	Variable	Units	N	Mean	SD
	Activated Partial Thromboplastin Time	seconds	775	31.1	4.1
	Alcohol Consumption	units/week	677	13.8	14.8
	Body Mass Index	kg/m2	756	27.9	4.3
	Creatinine	µmol/L	753	80.3	25.1
	Diastolic Blood Pressure	mmHg	756	78.8	10
	Education	years	756	10.8	1.1
	Forced Expiratory Rate	L/min	749	77.3	11.8
	Forced Expiratory Volume in 1 second	L	749	2.3	0.7
	Forced Vital Capacity	L	749	3.1	0.9
	Grip Strength - Left Hand	kg	753	27.5	9.2
	Grip Strength - Right Hand	kg	754	28.6	9.2
	HbA1c (DCCT)	%	753	5.8	0.7
	HDL Cholesterol	mmol/L	752	1.5	0.4
	Peak Expiratory Rate	L/min	749	347.2	127.4
	Platelet Count	10^9 cells/L	750	244.9	59.5
	Prothrombin time	seconds	752	12.5	4.7
	Scottish Index of Multiple Deprivation	rank	756	5325.1	7943.4
	Six Metre Walk	seconds	750	4.4	1.2
	Systolic Blood Pressure	mmHg	756	150.6	19.2
	Townsend's Disability Scale	score	755	1.1	2.1
	Triglycerides	mmol/L	752	1.7	0.8
	Cardiometabolic Disease Outcomes
	Variable	Units	N	N-Yes (Self-report diagnosis)	%-Yes (Self-report diagnosis)
	Cardiovascular Disease (Self-report lifetime history)	-	756	224	29.6
	Hypertension (Self-report lifetime history)	-	756	378	50
	Stroke (Self-report lifetime history)	-	756	49	6.5
	Type 2 Diabetes (Self-report lifetime history)	-	756	84	11.1
	Longitudinal
	Variable	Units	N	N-Died	Mean time-to-event, SD
	All-cause mortality	-	756	159	5.8, 2.4

### Sheet: Table S6 - Basic EWAS
Table S6. Results from a basic model for epigenome-wide association study on blood CRP in Generation Scotland. Only the top 1,000 associations are shown due to space restrictions (i.e. smallest p-values).
	CpG	Chromosome	Position	Gene	Feature	Relation to CpG Island	Orientation	Beta	SE	p
	cg09349128	22	50327986			N_Shore	-	-10.1356	0.31345	5.97868e-223
	cg18608055	19	1130866	SBNO2;SBNO2	Body;Body	OpenSea	-	-9.42753	0.303945	9.14299e-206
	cg00840791	19	16453259			OpenSea	+	-2.92693	0.0990319	1.83997e-187
	cg22652934	21	36180035	RUNX1;RUNX1	Body;Body	OpenSea	+	-5.84646	0.217037	1.08863e-156
	cg11047325	17	76354934	SOCS3	Body	Island	-	-3.20514	0.119086	1.98017e-156
	cg26416615	10	63751843	ARID5B	Body	OpenSea	+	-6.61656	0.251892	3.12254e-149
	cg18181703	17	76354621	SOCS3	Body	N_Shore	-	-5.68094	0.218818	6.86058e-146
	cg19748455	17	76274856	LOC100996291	TSS1500	OpenSea	-	-5.97426	0.231214	1.4935e-144
	cg17501210	6	166970252	RPS6KA2;RPS6KA2	Body;Body	OpenSea	-	-5.03049	0.196473	5.08208e-142
	cg10636246	1	159046973	AIM2	TSS1500	OpenSea	+	-4.89788	0.193833	1.93185e-138
	cg13343932	17	76355061	SOCS3;LOC101928674;LOC101928674	Body;TSS1500;TSS1500	Island	+	-3.57094	0.144958	8.64859e-132
	cg11902329	2	228253636			OpenSea	-	-4.03737	0.164462	6.62827e-131
	cg06500161	21	43656587	ABCG1;ABCG1;ABCG1;ABCG1;ABCG1;ABCG1	Body;Body;Body;Body;Body;Body	S_Shore	+	7.30341	0.297876	1.3726e-130
	cg07573872	19	1126342	SBNO2;SBNO2	Body;Body	S_Shelf	-	-5.2134	0.213755	2.90031e-129
	cg26804423	7	8201134	ICA1;ICA1;ICA1	Body;Body;Body	OpenSea	+	7.25697	0.299066	5.4167e-128
	cg11832534	1	3563998	WDR8	Body	N_Shelf	+	6.67503	0.276538	1.08228e-126
	cg07136393	13	109776430	MYO16;MYO16	Body;Body	N_Shelf	+	4.4472	0.18603	2.41426e-124
	cg04725636	8	67004538	DNAJC5B	Body	OpenSea	+	-4.30913	0.180475	4.75729e-124
	cg12170787	19	1130965	SBNO2;SBNO2	Body;Body	OpenSea	-	-7.9913	0.337531	4.91e-122
	cg07821355	6	116706621	DSE;DSE	5'UTR;5'UTR	OpenSea	+	-7.20707	0.305541	3.68627e-121
	cg12992827	3	101901234			OpenSea	+	-4.35087	0.185093	2.37736e-120
	cg09063556	16	66653795	CMTM4;CMTM4	3'UTR;Body	OpenSea	-	6.43397	0.274666	1.5314e-119
	cg02786370	4	2747928	TNIP2;TNIP2;TNIP2	Body;Body;Body	OpenSea	-	-4.54292	0.196342	1.01303e-116
	cg02650017	17	47301614	PHOSPHO1;PHOSPHO1	Body;Body	Island	+	-11.3319	0.501925	2.66644e-111
	cg12054453	17	57915717	TMEM49	Body	OpenSea	+	-3.48197	0.155913	5.55843e-109
	cg23204398	8	126365081	NSMCE2	Body	OpenSea	+	4.42248	0.198433	1.50346e-108
	cg18353028	8	65669513	CYP7B1	Body	OpenSea	+	-4.29741	0.193703	1.35699e-107
	cg02716826	9	33447032	SUGT1P1;AQP3	Body;Body	N_Shore	-	-5.56566	0.252751	4.7768e-106
	cg08949269	20	31443298			OpenSea	+	5.96411	0.271053	6.85362e-106
	cg22488164	12	14716910	PLBD1	Body	N_Shelf	+	4.86382	0.222892	3.36029e-104
	cg04381163	22	31852077	EIF4ENIF1;EIF4ENIF1;EIF4ENIF1	Body;Body;Body	OpenSea	-	6.30249	0.289615	1.19899e-103
	cg13373048	3	71892575			OpenSea	-	-7.72651	0.355458	2.03461e-103
	cg07808881	14	89974621	FOXN3	5'UTR	OpenSea	-	6.10972	0.281908	7.9028e-103
	cg16395997	1	3562798	WDR8	Body	S_Shore	-	5.07716	0.234781	2.1613e-102
	cg16531578	6	42370098	TRERF1;TRERF1	5'UTR;5'UTR	OpenSea	-	-3.83888	0.177583	2.54549e-102
	cg17953136	2	20232577	LAPTM4A	3'UTR	OpenSea	-	6.23194	0.290224	5.32898e-101
	cg19821297	19	12890029			S_Shore	-	-5.42102	0.252941	1.25588e-100
	cg07978331	16	75046041	ZNRF1	Body	OpenSea	+	-4.63686	0.216653	2.33922e-100
	cg23761815	10	73083123	SLC29A3	Body	S_Shelf	+	6.53597	0.305766	4.06548e-100
	cg00826902	1	3563954	WDR8	Body	N_Shelf	+	4.14047	0.19457	2.981e-99
	cg09897881	15	86195808	AKAP13;AKAP13;AKAP13	Body;Body;Body	OpenSea	+	-5.9256	0.280752	1.09569e-97
	cg16936953	17	57915665	TMEM49	Body	OpenSea	+	-3.07667	0.145818	1.25869e-97
	cg00889210	16	14280183	MKL2;MKL2	Body;Body	OpenSea	+	4.72035	0.223741	1.31219e-97
	cg05399785	1	3564031	WDR8	Body	N_Shelf	+	4.85296	0.231227	1.25176e-96
	cg13264822	7	137565290	CREB3L2	Body	OpenSea	-	5.21188	0.251295	1.9664e-94
	cg05241923	9	136010810	RALGDS	Body	OpenSea	+	-4.63592	0.224036	5.13365e-94
	cg24174557	17	57903544	TMEM49	Body	OpenSea	-	-5.37944	0.261824	9.93346e-93
	cg07133321	3	45607976			OpenSea	-	5.64502	0.274925	1.29255e-92
	cg23320029	3	171004750	TNIK;TNIK;TNIK;TNIK;TNIK;TNIK;TNIK;TNIK	Body;Body;Body;Body;Body;Body;Body;Body	OpenSea	+	-4.16441	0.203499	5.14772e-92
	cg04369622	14	67119468	GPHN;GPHN	Body;Body	OpenSea	+	4.23561	0.207095	6.48739e-92
	cg17364865	3	121380361	HCLS1;HCLS1	TSS1500;TSS1500	OpenSea	+	9.29017	0.455228	1.5903e-91
	cg00683922	1	207242569	PFKFB2;PFKFB2	Body;Body	OpenSea	+	4.16727	0.204418	2.45467e-91
	cg14051805	15	39917220	FSIP1	Body	OpenSea	-	-6.72467	0.330092	3.24025e-91
	cg16755922	17	80536214	FOXK2	Body	S_Shelf	+	3.31549	0.162836	4.04786e-91
	cg13369266	7	35821562	SEPT7-AS1;SEPT7-AS1	Body;Body	OpenSea	-	5.59363	0.27521	8.28737e-91
	cg18038415	8	126553272			OpenSea	+	6.03451	0.297968	3.51977e-90
	cg20378147	1	32050627	TINAGL1;TINAGL1;TINAGL1;TINAGL1;TINAGL1;TINAGL1	ExonBnd;ExonBnd;ExonBnd;Body;Body;Body	N_Shore	-	7.71999	0.3814	4.38085e-90
	cg07426444	15	72209354	MYO9A	Body	OpenSea	-	4.91491	0.243405	1.15261e-89
	cg19758958	11	62319222			OpenSea	+	-5.77165	0.286068	1.59957e-89
	cg24830274	7	41826734			OpenSea	-	6.74787	0.335612	6.31935e-89
	cg01044314	19	2442930	LMNB2	Body	N_Shore	+	4.77981	0.237777	6.85489e-89
	cg16217672	10	75843201	VCL;VCL	Body;Body	OpenSea	+	5.9096	0.294686	1.77019e-88
	cg07252680	14	94857224	SERPINA1;SERPINA1;SERPINA1;SERPINA1;SERPINA1;SERPINA1;SERPINA1;SERPINA1;SERPINA1;SERPINA1	TSS200;TSS200;TSS200;TSS200;TSS200;TSS200;TSS200;TSS200;TSS200;TSS200	OpenSea	+	-7.07233	0.35275	1.94287e-88
	cg09310636	14	90760903	NRDE2	Body	OpenSea	+	6.13127	0.306551	5.0187e-88
	cg26470501	19	45252955	BCL3	Body	S_Shore	+	-4.93014	0.246594	5.85026e-88
	cg01072106	9	138952311	NACC2	5'UTR	OpenSea	-	-5.33488	0.267128	8.94683e-88
	cg02011576	3	38060265	PLCD1;PLCD1;PLCD1	Body;Body;Body	OpenSea	-	5.06402	0.253728	1.15089e-87
	cg03037271	17	40548565			OpenSea	-	5.99082	0.300489	1.75245e-87
	cg20073681	16	4674013	MGRN1;MGRN1;MGRN1;MGRN1;MGRN1	TSS1500;TSS1500;TSS1500;TSS1500;TSS1500	N_Shore	-	6.68517	0.335726	2.81812e-87
	cg18871648	14	74227431	ELMSAN1;ELMSAN1	TSS1500;5'UTR	S_Shore	+	-5.28846	0.265878	4.33044e-87
	cg13074526	17	76274743	LOC100996291	TSS200	OpenSea	+	-3.36584	0.16945	7.36771e-87
	cg27216853	2	10205672	CYS1	Body	OpenSea	+	5.65769	0.285124	1.09668e-86
	cg13178755	2	174023580	ZAK;ZAK	Body;Body	OpenSea	-	-3.83254	0.193371	1.72329e-86
	cg26080684	7	72775853			OpenSea	+	4.06106	0.206564	3.79154e-85
	cg00741986	4	2748332	TNIP2;TNIP2	Body;Body	OpenSea	-	-5.64153	0.28714	4.84902e-85
	cg14526576	7	139367822	HIPK2;HIPK2	Body;Body	OpenSea	+	-4.92865	0.25103	6.30536e-85
	cg19763025	7	107577607	LAMB1	Body	OpenSea	+	3.74255	0.190773	8.55305e-85
	cg12359298	20	18735103	DTD1	3'UTR	OpenSea	-	4.15041	0.211578	8.78295e-85
	cg27243685	21	43642366	ABCG1;ABCG1;ABCG1;ABCG1;ABCG1;ABCG1	Body;Body;5'UTR;Body;Body;Body	S_Shelf	+	5.35882	0.273335	1.0892e-84
	cg00159243	12	109023799	SELPLG	5'UTR	OpenSea	-	-5.26146	0.268997	2.62219e-84
	cg01004980	3	48883069	PRKAR2A	Body	N_Shore	+	5.23188	0.267515	2.73795e-84
	cg23866916	19	1155738	SBNO2	5'UTR	N_Shore	+	-8.28596	0.424688	6.69457e-84
	cg01059398	3	172235808	TNFSF10	Body	OpenSea	+	-4.93249	0.253127	1.06993e-83
	cg06192883	15	52554171	MYO5C	Body	OpenSea	-	5.36484	0.275777	1.99787e-83
	cg04813347	2	218937178	RUFY4;RUFY4	Body;Body	OpenSea	+	4.69994	0.241634	2.10959e-83
	cg19091967	8	96049113	NDUFAF6	Body	OpenSea	+	7.8683	0.405059	3.43797e-83
	cg18942579	17	57915773	TMEM49	Body	OpenSea	-	-2.89059	0.149094	7.006e-83
	cg26663590	16	28959310			S_Shore	-	5.24308	0.270854	1.24222e-82
	cg19541622	4	56180	ZNF718;ZNF595;ZNF595;ZNF595;ZNF595;ZNF718;ZNF718	TSS1500;5'UTR;5'UTR;Body;Body;Body;Body	S_Shelf	-	3.59838	0.185984	1.49711e-82
	cg13165240	17	3715743	C17orf85;C17orf85	3'UTR;3'UTR	OpenSea	+	4.35963	0.226476	9.57545e-82
	cg26955963	2	8466005	LINC00299	Body	OpenSea	-	5.02278	0.261656	2.64408e-81
	cg19120513	11	102189303	BIRC3;BIRC3	5'UTR;5'UTR	S_Shore	+	-5.84686	0.305618	8.965e-81
	cg12378285	2	136808729			OpenSea	-	4.5205	0.236478	1.19624e-80
	cg17486446	11	2986575	SNORA54;NAP1L4	TSS1500;Body	OpenSea	+	3.51764	0.184558	3.42519e-80
	cg03144189	1	227734067			S_Shelf	-	5.39943	0.283322	3.56909e-80
	cg10919522	14	74227441	C14orf43;C14orf43	5'UTR;TSS1500	S_Shore	+	-4.84769	0.254375	3.59175e-80
	cg01467435	2	144769311	GTDC1;GTDC1;GTDC1;GTDC1;GTDC1;GTDC1;GTDC1	Body;Body;Body;Body;Body;Body;Body	OpenSea	-	3.94431	0.206977	3.62955e-80
	cg07486119	7	2596723	BRAT1	TSS1500	N_Shore	+	5.27826	0.277006	3.77154e-80
	cg22699725	1	207242586	PFKFB2;PFKFB2	Body;Body	OpenSea	+	4.23583	0.222609	6.20029e-80
	cg20090157	17	76274606	LOC100996291	TSS200	OpenSea	+	-3.46432	0.1822	8.08938e-80
	cg02370334	19	17955786	JAK3	5'UTR	N_Shelf	+	-4.00179	0.210495	8.47808e-80
	cg01101459	1	234871477			OpenSea	+	5.01475	0.263955	1.07728e-79
	cg20545490	1	17697680	PADI6	TSS1500	OpenSea	+	5.04189	0.265431	1.14849e-79
	cg03102881	16	81130802	GCSH;GCSH	TSS1500;TSS1500	S_Shore	-	6.04628	0.319165	2.97674e-79
	cg06690548	4	139162808	SLC7A11	Body	OpenSea	-	-2.97645	0.157128	3.04148e-79
	cg02841972	2	10176151			OpenSea	+	-4.7033	0.249747	2.37285e-78
	cg13139542	2	8242815			OpenSea	-	4.34492	0.230749	2.48903e-78
	cg16805291	7	36022575			Island	+	5.14549	0.273464	3.20907e-78
	cg17144383	9	96868748	PTPDC1;PTPDC1;PTPDC1;PTPDC1	Body;Body;Body;Body	OpenSea	-	4.50591	0.239565	3.66793e-78
	cg01409343	17	57915740	TMEM49	Body	OpenSea	-	-3.49163	0.186829	3.34078e-77
	cg13413819	2	43191888			OpenSea	-	-6.96389	0.373192	5.64263e-77
	cg20376277	5	16615924	LOC101929524;FAM134B	TSS200;Body	N_Shore	+	3.45173	0.185072	6.73137e-77
	cg15001240	12	27615408			OpenSea	-	-5.09948	0.273628	8.73303e-77
	cg12955084	19	41886265	TMEM91;TMEM91;TMEM91;TMEM91;TMEM91;TMEM91	Body;Body;Body;Body;Body;Body	S_Shelf	-	7.05329	0.378548	9.40796e-77
	cg21327712	1	111744503	DENND2D;DENND2D	TSS1500;Body	N_Shore	+	3.99023	0.214577	1.84031e-76
	cg06712932	12	94672432	PLXNC1;PLXNC1	Body;Body	OpenSea	+	3.86965	0.208142	1.99771e-76
	cg13053471	1	235147039			OpenSea	-	-6.34568	0.341538	2.47109e-76
	cg03746015	16	11141000	CLEC16A	Body	OpenSea	+	-2.58096	0.139029	3.28003e-76
	cg18205786	3	188286699	LPP-AS1;LPP;LPP;LPP	TSS1500;Body;Body;Body	OpenSea	+	5.70926	0.308252	7.16426e-76
	cg15458222	3	121380533	HCLS1	TSS1500	OpenSea	-	4.69651	0.253886	1.08644e-75
	cg01270753	9	101944336			OpenSea	+	-3.61545	0.19567	1.59935e-75
	cg15781610	6	36992554	FGD2	Body	OpenSea	-	-4.83663	0.262417	3.70204e-75
	cg12129908	3	52907761	TMEM110-MUSTN1;TMEM110	Body;Body	OpenSea	+	5.83645	0.316975	5.13917e-75
	cg20301125	5	130975565			OpenSea	+	4.06665	0.220886	5.36328e-75
	cg09013245	1	59649683			OpenSea	+	5.15256	0.279941	5.84559e-75
	cg07018629	5	90446250	ADGRV1;ADGRV1	Body;Body	OpenSea	-	4.56485	0.248403	9.89217e-75
	cg03741185	19	18201510	IL12RB1	Body	OpenSea	+	6.16928	0.336774	2.82095e-74
	cg23729283	7	29040109	CPVL;CPVL	Body;Body	OpenSea	-	3.46383	0.189399	4.86812e-74
	cg26227957	1	19547285	KIAA0090	Body	OpenSea	-	5.18049	0.283394	5.65882e-74
	cg15839964	6	137479651	IL22RA2;IL22RA2;IL22RA2	Body;Body;Body	OpenSea	+	-3.34612	0.183205	7.51852e-74
	cg24069072	17	75281339	SEPT9;SEPT9	Body;Body	S_Shelf	-	-6.77241	0.370843	7.8135e-74
	cg14237301	16	28506477	APOB48R	Body	N_Shelf	-	5.10708	0.279765	8.9131e-74
	cg02233071	21	36181046	RUNX1;RUNX1	Body;Body	OpenSea	+	-3.22775	0.176887	1.01588e-73
	cg27469606	19	1154485	SBNO2	5'UTR	Island	+	-5.23615	0.287572	2.06198e-73
	cg26402346	12	101864876			OpenSea	-	4.11631	0.2261	2.15583e-73
	cg06991118	18	9117348	NDUFV2	Body	OpenSea	+	-3.37584	0.185645	3.15754e-73
	cg22052026	14	77417199			OpenSea	-	6.23142	0.34306	4.52859e-73
	cg01355089	1	93495018			OpenSea	+	4.10224	0.225917	5.04532e-73
	cg02107842	5	66255772	MAST4;MAST4;MAST4	Body;Body;Body	OpenSea	+	4.76165	0.262402	6.22905e-73
	cg01678580	16	4674018	MGRN1;MGRN1;MGRN1;MGRN1	TSS1500;TSS1500;TSS1500;TSS1500	N_Shore	-	6.75934	0.37318	1.13423e-72
	cg07458272	19	34744396	KIAA0355	TSS1500	N_Shore	-	4.91431	0.271377	1.21782e-72
	cg17716338	14	89718478	FOXN3;FOXN3	Body;Body	OpenSea	-	4.97391	0.274673	1.22533e-72
	cg16305292	8	142219965			N_Shore	-	5.35957	0.296192	1.56022e-72
	cg15659943	9	107631656	ABCA1	Body	OpenSea	+	6.1359	0.339171	1.67716e-72
	cg00626263	7	5741049	RNF216;RNF216	Body;Body	OpenSea	-	-4.31483	0.238608	1.91726e-72
	cg24499891	6	25007637	FAM65B	Body	OpenSea	+	-6.27958	0.347267	1.93551e-72
	cg17792970	20	49125445	PTPN1;PTPN1	TSS1500;TSS1500	N_Shore	+	6.31025	0.349655	3.65659e-72
	cg23902264	1	241815413	WDR64	TSS200	OpenSea	-	5.32995	0.295363	3.76852e-72
	cg24619988	12	95193112			OpenSea	+	3.50525	0.194274	3.94293e-72
	cg26248007	13	48730782			OpenSea	+	6.01232	0.333536	5.32017e-72
	cg22304262	19	47287778	SLC1A5;SLC1A5;SLC1A5	Body;5'UTR;Body	N_Shelf	+	-3.85915	0.214137	5.72527e-72
	cg15546194	3	137800724	DZIP1L;DZIP1L	Body;Body	OpenSea	+	5.57796	0.309592	6.22526e-72
	cg19488267	14	85763019			OpenSea	+	3.10275	0.172329	7.7422e-72
	cg20938047	14	25357032	STXBP6;STXBP6;STXBP6	Body;Body;Body	OpenSea	-	3.42491	0.190679	1.66391e-71
	cg11183227	15	91455407	MAN2A2	Body	OpenSea	+	3.72793	0.207642	1.91677e-71
	cg00170307	7	95752710	SLC25A13;SLC25A13;SLC25A13	Body;Body;Body	OpenSea	+	4.82956	0.269715	4.43351e-71
	cg23649619	2	98461039	TMEM131	Body	OpenSea	+	3.08552	0.172593	7.36755e-71
	cg18404213	10	104563029	WBP1L;WBP1L	Body;Body	OpenSea	+	-6.0816	0.340465	9.55502e-71
	cg18787224	7	130645353	LINC-PINT;LINC-PINT;LINC-PINT;LINC-PINT;LINC-PINT;LINC-PINT;LINC-PINT;LINC-PINT	Body;Body;Body;Body;Body;Body;Body;Body	OpenSea	-	-6.91709	0.387456	1.1403e-70
	cg14216476	3	129636326			OpenSea	+	3.80221	0.213166	1.50504e-70
	cg03819286	16	4673974	MGRN1;MGRN1;MGRN1;MGRN1	TSS1500;TSS1500;TSS1500;TSS1500	N_Shore	+	6.11348	0.342777	1.54913e-70
	cg01198738	8	121597619	SNTB1	Body	OpenSea	-	-3.31092	0.185641	1.55173e-70
	cg06710464	17	79047695	BAIAP2;BAIAP2;BAIAP2;BAIAP2	Body;Body;Body;Body	S_Shore	+	4.35688	0.244562	2.20703e-70
	cg00163198	11	130767760	SNX19;SNX19	Body;Body	OpenSea	-	4.58522	0.257406	2.27867e-70
	cg08012149	6	45503747	RUNX2;RUNX2;RUNX2	Body;Body;Body	OpenSea	+	4.55388	0.255658	2.31069e-70
	cg15357118	2	128927972	UGGT1;UGGT1	Body;Body	OpenSea	+	5.01472	0.281594	2.47958e-70
	cg19750657	13	38935967	UFM1	3'UTR	OpenSea	+	3.92164	0.220319	2.87917e-70
	cg21506763	3	38060329	PLCD1;PLCD1;PLCD1	Body;Body;Body	OpenSea	-	6.05823	0.340357	2.88978e-70
	cg26457483	1	120256112	PHGDH	Body	S_Shore	+	-3.06534	0.172424	4.22642e-70
	cg03957124	6	37016869			S_Shelf	+	-5.60024	0.315119	4.70389e-70
	cg02734358	4	90227074	GPRIN3	5'UTR	N_Shore	-	-3.98832	0.224571	5.81351e-70
	cg22559900	20	49125450	PTPN1;PTPN1	TSS1500;TSS1500	N_Shore	+	5.34126	0.301041	7.84204e-70
	cg14897843	17	71020214	SLC39A11;SLC39A11	Body;Body	OpenSea	+	4.98546	0.281	7.95673e-70
	cg12919873	21	38929815			OpenSea	+	-2.82953	0.159496	8.1394e-70
	cg14262884	11	43757533	HSD17B12	Body	OpenSea	-	-3.45004	0.194685	1.1413e-69
	cg06946797	16	11422409			OpenSea	+	-4.59345	0.259214	1.15112e-69
	cg05037877	10	30827033			OpenSea	+	-3.66542	0.207142	1.79498e-69
	cg03449427	15	35601271			OpenSea	+	5.32192	0.300832	1.94327e-69
	cg17901584	1	55353706	DHCR24	TSS1500	S_Shore	+	-4.4087	0.249258	2.06224e-69
	cg09409865	20	33169887	PIGU	Body	OpenSea	-	-4.86599	0.275174	2.20899e-69
	cg03770138	9	136009651	RALGDS	Body	OpenSea	+	-4.74693	0.268592	2.62831e-69
	cg22679812	16	70626213	IL34;IL34	5'UTR;5'UTR	OpenSea	-	7.21004	0.408574	4.17161e-69
	cg14476101	1	120255992	PHGDH	Body	S_Shore	-	-2.87118	0.162799	5.00785e-69
	cg03262246	5	133749006	CDKN2AIPNL	TSS1500	S_Shore	-	6.01271	0.341066	5.67472e-69
	cg07465699	14	104263793	PPP1R13B	Body	OpenSea	-	4.74754	0.270815	3.13373e-68
	cg20184330	14	74228393	ELMSAN1;ELMSAN1	TSS1500;5'UTR	S_Shore	+	-3.94521	0.225048	3.13826e-68
	cg04389058	3	57041402	ARHGEF3	Body	OpenSea	+	-4.55062	0.259921	4.64993e-68
	cg20959703	19	17959783	JAK3	TSS1500	S_Shore	+	-3.72645	0.212877	4.8579e-68
	cg15082870	7	36022841			S_Shore	+	4.81013	0.27504	6.44156e-68
	cg11024682	17	17730094	SREBF1;SREBF1	Body;Body	S_Shelf	-	5.77977	0.33086	9.08141e-68
	cg15551881	9	123688715	TRAF1	5'UTR	N_Shelf	-	4.41311	0.253066	1.53063e-67
	cg15183129	1	160759781			OpenSea	+	4.97499	0.285899	2.91109e-67
	cg02003183	14	103415882	CDC42BPB	Body	OpenSea	+	3.16458	0.181874	2.97889e-67
	cg17951990	12	50435516			OpenSea	+	4.38228	0.251922	3.21636e-67
	cg08316365	12	102512153	NUP37	1stExon	N_Shore	-	4.1285	0.23765	4.78623e-67
	cg03725309	1	109757585	SARS	Body	S_Shore	+	-6.2365	0.359552	7.60414e-67
	cg06102340	6	8859229			OpenSea	+	-3.78884	0.21844	7.62833e-67
	cg01243823	16	50732212	NOD2	Body	OpenSea	-	-3.49945	0.201843	8.66828e-67
	cg17178175	2	178109973	NFE2L2;NFE2L2;NFE2L2	Body;5'UTR;5'UTR	OpenSea	-	-4.31376	0.249128	1.26374e-66
	cg16740586	21	43655919	ABCG1;ABCG1;ABCG1;ABCG1;ABCG1;ABCG1	Body;Body;Body;Body;Body;Body	S_Shore	+	3.9912	0.230951	2.25377e-66
	cg21429551	7	30635762	GARS	Body	S_Shore	+	-2.41765	0.139924	2.38639e-66
	cg19060760	12	1887038	ADIPOR2;ADIPOR2	ExonBnd;Body	OpenSea	+	3.05894	0.177049	2.42064e-66
	cg21883904	7	2596713	BRAT1	TSS1500	N_Shore	+	4.8984	0.283906	3.63163e-66
	cg09338374	22	39888390			S_Shelf	-	4.83786	0.280436	3.78283e-66
	cg26939341	16	17626225			OpenSea	-	5.54108	0.321206	3.80305e-66
	cg26436204	21	47892256	DIP2A;DIP2A;DIP2A;DIP2A;DIP2A;DIP2A	Body;Body;Body;Body;Body;Body	OpenSea	+	6.26481	0.363974	7.33047e-66
	cg09495478	3	44938102	TGM4	Body	OpenSea	+	5.94425	0.345772	1.04769e-65
	cg03940776	6	158490013	SYNJ2	Body	OpenSea	+	-6.61922	0.385512	1.5027e-65
	cg09018739	16	57180107	CPNE2	Body	OpenSea	-	5.60976	0.326946	1.83846e-65
	cg25921813	3	194797138	C3orf21	Body	OpenSea	-	4.83776	0.282	1.93059e-65
	cg18513344	3	195531298	MUC4;MUC4;MUC4	Body;Body;Body	OpenSea	+	-6.43133	0.37496	2.03663e-65
	cg15721584	3	181326755	SOX2OT	TSS1500	OpenSea	+	2.93337	0.171435	4.09687e-65
	cg19589396	8	103937374			OpenSea	+	-3.42765	0.200456	4.9736e-65
	cg27182880	5	16623360	LOC101929524	Body	OpenSea	-	4.66891	0.273319	6.6165e-65
	cg02079413	11	2986505	SNORA54;NAP1L4	TSS1500;Body	OpenSea	-	3.29197	0.193117	1.20954e-64
	cg10771504	8	103817498			N_Shore	+	-5.87176	0.344565	1.32462e-64
	cg19640090	12	11975155	ETV6;RNU6-19P	Body;Body	OpenSea	+	-6.0865	0.357324	1.5029e-64
	cg10128003	21	43642166	ABCG1;ABCG1;ABCG1;ABCG1;ABCG1;ABCG1	5'UTR;Body;Body;Body;Body;Body	S_Shelf	-	4.7012	0.276487	2.49887e-64
	cg13059136	11	2986541	SNORA54;NAP1L4	TSS1500;Body	OpenSea	-	4.78481	0.281778	3.64607e-64
	cg12999836	7	50791421	GRB10;GRB10;GRB10	Body;Body;5'UTR	OpenSea	-	-4.07843	0.240322	4.32078e-64
	cg13274938	17	38493822	RARA;RARA;RARA	Body;Body;Body	N_Shelf	+	5.55974	0.327944	5.77709e-64
	cg09623442	15	39179367			OpenSea	+	-4.24693	0.250562	6.14792e-64
	cg02907982	12	131586900	ADGRD1	Body	OpenSea	-	5.44547	0.321513	7.59397e-64
	cg14390322	14	34600339			OpenSea	-	4.76691	0.28177	1.04714e-63
	cg22214659	15	91455349	MAN2A2	Body	OpenSea	-	5.31368	0.314166	1.1227e-63
	cg18787963	17	76409193	PGS1;PGS1;PGS1;PGS1	Body;Body;Body;Body	OpenSea	+	-7.41545	0.43914	1.77087e-63
	cg18881264	1	42201374	HIVEP3;HIVEP3	5'UTR;5'UTR	OpenSea	-	-6.7774	0.401757	2.34732e-63
	cg23248055	4	56185	ZNF718;ZNF595;ZNF595;ZNF595;ZNF595;ZNF718;ZNF718	TSS1500;5'UTR;5'UTR;Body;Body;Body;Body	S_Shelf	-	3.41099	0.202264	2.5639e-63
	cg04937481	20	5637035			OpenSea	-	4.76111	0.283309	6.8053e-63
	cg08673945	9	20490677	MLLT3;MLLT3	Body;Body	OpenSea	-	-4.01144	0.238762	7.31745e-63
	cg00303773	17	17752575	TOM1L2;TOM1L2;TOM1L2;TOM1L2;TOM1L2;TOM1L2	Body;Body;Body;Body;Body;Body	OpenSea	-	-3.81427	0.227268	9.83416e-63
	cg14115749	19	19596444	GATAD2A;GATAD2A	Body;Body	OpenSea	-	6.30161	0.375741	1.20006e-62
	cg02112168	14	45579561	PRPF39;SNORD127	Body;TSS1500	OpenSea	+	4.87162	0.290742	1.54726e-62
	cg20796607	1	93268925			OpenSea	-	6.20127	0.370126	1.58262e-62
	cg07583010	12	76577332			OpenSea	-	3.62787	0.216547	1.61316e-62
	cg07960624	8	119208486	SAMD12	3'UTR	OpenSea	-	-3.19404	0.190664	1.64266e-62
	cg12716379	6	158388427			OpenSea	+	-4.075	0.243257	1.65445e-62
	cg22995183	16	14293184	MKL2;MKL2	Body;Body	OpenSea	-	4.57537	0.273634	2.76313e-62
	cg20006294	3	69342285	FRMD4B	Body	OpenSea	+	5.2193	0.312224	2.96375e-62
	cg15144123	3	47655398	SMARCC1	Body	OpenSea	-	6.4821	0.387836	3.1162e-62
	cg15370819	19	54379397	MYADM;MYADM;MYADM;MYADM;MYADM;MYADM;MYADM;MYADM;MYADM;MYADM;MYADM;MYADM	3'UTR;3'UTR;3'UTR;3'UTR;3'UTR;3'UTR;3'UTR;3'UTR;3'UTR;3'UTR;3'UTR;3'UTR	S_Shore	+	5.1619	0.30905	3.73928e-62
	cg03130559	2	237885732			OpenSea	-	4.17595	0.250128	4.21068e-62
	cg13354241	2	64447091			OpenSea	-	4.95302	0.297184	6.7582e-62
	cg12338137	2	218701429	TNS1	Body	OpenSea	+	-4.7172	0.283158	7.62319e-62
	cg02770216	7	91687079	AKAP9;AKAP9	Body;Body	OpenSea	-	3.10134	0.186317	9.55333e-62
	cg10014405	1	16012344	PLEKHM2	Body	S_Shore	+	4.18826	0.251616	9.56787e-62
	cg17418742	11	15602030			OpenSea	-	4.43322	0.266494	1.129e-61
	cg27184903	15	29285727	APBA2;APBA2	5'UTR;5'UTR	OpenSea	+	5.76394	0.346768	1.40873e-61
	cg07375358	11	114056431	ZBTB16;ZBTB16	Body;Body	OpenSea	+	3.60835	0.217125	1.48243e-61
	cg15851905	4	77928471	SEPT11;SEPT11	Body;Body	OpenSea	-	-3.38007	0.203393	1.49034e-61
	cg16432835	14	34600502			OpenSea	-	4.6405	0.279476	1.88086e-61
	cg14792781	2	10116243	GRHL1	Body	OpenSea	+	-4.0302	0.243065	2.7669e-61
	cg11929752	8	27251134	PTK2B;PTK2B;PTK2B;PTK2B	5'UTR;5'UTR;5'UTR;5'UTR	OpenSea	+	3.31913	0.200182	2.77635e-61
	cg22298224	11	65736639	SART1	Body	OpenSea	+	-4.91066	0.296435	3.53855e-61
	cg27115863	22	37921640			OpenSea	-	-3.66985	0.221658	4.12737e-61
	cg09008531	16	46695850	VPS35	Body	OpenSea	-	4.36151	0.263473	4.29367e-61
	cg04011474	2	28904455			OpenSea	-	-4.40764	0.266272	4.34839e-61
	cg16824319	1	248903933	LOC646627	TSS1500	OpenSea	-	5.27522	0.319276	7.18277e-61
	cg03333153	3	127974426	EEFSEC	Body	OpenSea	+	4.97299	0.300989	7.21725e-61
	cg07811261	16	73116575			OpenSea	+	-4.96186	0.300436	8.03747e-61
	cg10100117	1	179843111	TOR1AIP2;TOR1AIP2	5'UTR;5'UTR	N_Shelf	-	4.88581	0.296492	1.46553e-60
	cg10728454	15	40201507	GPR176;GPR176	Body;Body	OpenSea	+	3.37688	0.205201	2.10736e-60
	cg21860329	13	42265546	VWA8	Body	OpenSea	+	-2.74269	0.166703	2.24571e-60
	cg26867393	8	30440319	GTF2E2	Body	OpenSea	-	-4.59994	0.279655	2.39133e-60
	cg18921465	3	71192192	FOXP1;FOXP1;FOXP1;FOXP1;FOXP1;FOXP1	Body;Body;Body;Body;Body;Body	OpenSea	-	4.99816	0.303889	2.44304e-60
	cg13585930	10	72027357	NPFFR1	TSS1500	OpenSea	-	-4.25881	0.259076	2.82279e-60
	cg12728588	1	36025489	NCDN;NCDN;NCDN	Body;Body;Body	S_Shore	+	5.57313	0.339143	3.08507e-60
	cg01884891	12	116975346			OpenSea	+	-4.04392	0.24614	3.27206e-60
	cg17750024	1	175538621	TNR	5'UTR	OpenSea	-	-3.15756	0.192391	4.32204e-60
	cg24382141	16	67944348	PSKH1	Body	S_Shore	-	-3.89063	0.237103	4.55266e-60
	cg02434606	3	153089839			OpenSea	+	-5.13749	0.313355	5.70393e-60
	cg02711608	19	47287964	SLC1A5;SLC1A5;SLC1A5;SLC1A5	1stExon;5'UTR;Body;5'UTR	N_Shelf	+	-5.05575	0.308529	6.54554e-60
	cg23172671	1	203482523			OpenSea	-	4.47457	0.273286	8.13046e-60
	cg18377866	3	193965288	LOC101929337;LOC100505920	TSS200;Body	OpenSea	+	-4.0439	0.247064	8.87018e-60
	cg14649449	9	72660082	MAMDC2	Body	S_Shore	-	-4.79104	0.293034	1.18752e-59
	cg24356337	5	93758545	KIAA0825	Body	OpenSea	-	-3.37277	0.206545	1.65085e-59
	cg13711762	10	76598375	KAT6B;KAT6B;KAT6B	5'UTR;5'UTR;5'UTR	OpenSea	+	4.44215	0.272143	1.83526e-59
	cg24597457	7	129028641	AHCYL2;AHCYL2;AHCYL2;AHCYL2	Body;Body;Body;Body	OpenSea	+	4.67313	0.286384	1.99398e-59
	cg07054763	6	135358287	HBS1L;HBS1L;HBS1L	Body;Body;Body	OpenSea	+	4.24445	0.260181	2.13571e-59
	cg20958086	1	160759689			OpenSea	-	5.02167	0.307853	2.19068e-59
	cg05131266	14	91591888	C14orf159;C14orf159;C14orf159;SNORA11B;C14orf159;C14orf159	5'UTR;5'UTR;5'UTR;TSS1500;5'UTR;5'UTR	OpenSea	+	4.16968	0.255916	2.96179e-59
	cg23488296	17	3702030	ITGAE	Body	OpenSea	-	5.05762	0.310511	3.21784e-59
	cg00144816	2	28498080	BRE;BRE;BRE;BRE;BRE;BRE	Body;Body;Body;Body;Body;Body	OpenSea	+	-4.4645	0.274293	3.88012e-59
	cg15060905	11	44612458	CD82;CD82	5'UTR;5'UTR	OpenSea	-	-5.49623	0.337732	4.03814e-59
	cg19390658	7	30636176	GARS	Body	S_Shore	+	-2.17714	0.133912	5.22334e-59
	cg21106695	14	97370064			OpenSea	-	3.08758	0.189971	5.6633e-59
	cg03295554	11	128395450	ETS1	Body	S_Shelf	+	-2.34949	0.144647	6.64616e-59
	cg24843790	21	44727494			OpenSea	+	-4.04581	0.249269	8.09042e-59
	cg02976843	17	2843257	RAP1GAP2;RAP1GAP2	Body;Body	OpenSea	-	5.3492	0.329618	8.38141e-59
	cg11849692	10	103875969	LDB1;LDB1	Body;TSS1500	N_Shelf	-	6.41254	0.396105	1.57938e-58
	cg10913394	2	102137177			OpenSea	+	-4.58968	0.283548	1.64126e-58
	cg07078732	2	30505165			OpenSea	-	6.62499	0.409703	2.13329e-58
	cg17602444	7	644819	PRKAR1B;PRKAR1B;PRKAR1B;PRKAR1B;PRKAR1B;PRKAR1B	Body;Body;Body;Body;Body;Body	N_Shore	-	-3.7665	0.232962	2.21354e-58
	cg05710777	2	65089821	LOC101927438	Body	N_Shelf	+	-3.41304	0.21121	2.5328e-58
	cg23688299	12	89848266	POC1B;POC1B;POC1B;POC1B	Body;Body;Body;Body	OpenSea	-	4.52248	0.280249	3.60606e-58
	cg07667906	14	106329752			N_Shelf	+	-2.35597	0.146031	3.841e-58
	cg20842915	7	39665132	RALA	5'UTR	S_Shore	-	-3.11229	0.193014	4.4148e-58
	cg09787101	3	188573583	LPP;LPP;LPP	Body;Body;Body	OpenSea	+	3.74414	0.232383	5.41019e-58
	cg10123669	2	168970900	STK39	Body	OpenSea	+	3.17758	0.197293	5.95712e-58
	cg18120259	6	43894639	LOC100132354	Body	OpenSea	+	-5.14938	0.319874	6.73601e-58
	cg22103219	7	101934892	SH2B2	Body	N_Shore	-	-3.75037	0.232982	6.83301e-58
	cg08110950	13	49109917			S_Shelf	-	5.3816	0.334427	7.431e-58
	cg22579075	7	94250352	SGCE;SGCE;SGCE	Body;Body;Body	OpenSea	+	-2.49288	0.154948	7.8553e-58
	cg00420390	7	2256023	MAD1L1;MAD1L1;MAD1L1;MAD1L1;MAD1L1	Body;Body;Body;Body;Body	OpenSea	+	-4.12941	0.2567	8.11051e-58
	cg04523589	3	48265146	CAMP	1stExon	OpenSea	+	5.27084	0.327721	8.53227e-58
	cg06738047	5	135356442			OpenSea	-	-4.5619	0.283711	9.08214e-58
	cg14795390	1	165907852			N_Shelf	-	3.67135	0.22861	1.24691e-57
	cg03068497	7	30635838	GARS	Body	S_Shore	-	-2.14366	0.133613	1.60005e-57
	cg25217710	1	156609523			N_Shelf	-	6.33442	0.395203	2.04624e-57
	cg07995927	2	161995135	TANK;TANK	5'UTR;5'UTR	OpenSea	-	-2.97437	0.185685	2.39306e-57
	cg22753611	6	17472892	CAP2	Body	OpenSea	+	3.26115	0.203668	2.64389e-57
	cg08822075	7	26193607	NFE2L3	Body	S_Shore	-	-2.51573	0.157138	2.74989e-57
	cg05295703	2	102895712			OpenSea	-	4.72033	0.29512	3.48607e-57
	cg00094412	6	29592854	GABBR1;GABBR1;GABBR1	Body;Body;Body	N_Shelf	-	-4.43933	0.277557	3.50563e-57
	cg25834802	2	101791845			OpenSea	+	-3.71516	0.232482	4.36406e-57
	cg09663566	15	68582358	FEM1B	Body	OpenSea	+	-5.68963	0.35623	5.00567e-57
	cg07058694	12	111909145	ATXN2	Body	OpenSea	-	5.17999	0.324505	5.77418e-57
	cg20272496	11	46685396	ATG13;ATG13;ATG13;ATG13;ATG13;ATG13	Body;Body;Body;Body;Body;Body	OpenSea	-	6.14527	0.385207	6.71514e-57
	cg13222915	1	184598594			OpenSea	-	-5.39163	0.338332	8.81798e-57
	cg19557110	17	4082271	ANKFY1	Body	OpenSea	-	4.15177	0.260568	9.14895e-57
	cg21684640	7	33843957			OpenSea	-	4.1281	0.259124	9.52742e-57
	cg08504214	19	1133528	SBNO2;SBNO2	TSS1500;Body	OpenSea	+	-4.77267	0.29983	1.17092e-56
	cg10508317	17	76355146	SOCS3	Body	Island	-	-5.90153	0.371257	1.65131e-56
	cg05538032	21	43681915	ABCG1;ABCG1;ABCG1;ABCG1;ABCG1;ABCG1	Body;Body;Body;Body;Body;Body	OpenSea	+	4.23833	0.266712	1.78877e-56
	cg01928516	17	2208377	SMG6;SRR;SRR	TSS1500;5'UTR;5'UTR	S_Shore	+	3.82539	0.240839	2.00926e-56
	cg07558761	16	87866696	SLC7A5	Body	OpenSea	-	4.47609	0.281828	2.0489e-56
	cg14578060	7	76434789			OpenSea	+	-2.75996	0.173811	2.15733e-56
	cg10927968	11	1807333			OpenSea	+	3.36544	0.21213	2.69294e-56
	cg04326337	20	36664969	RPRD1B	Body	S_Shelf	+	3.75386	0.236651	2.80441e-56
	cg08549335	7	30387954	ZNRF2	Body	OpenSea	-	-3.17093	0.199981	3.09253e-56
	cg20395094	8	97779438	CPQ	5'UTR	OpenSea	+	3.34215	0.21079	3.13328e-56
	cg00991504	12	109011364			OpenSea	+	-7.08273	0.447245	4.21951e-56
	cg06128826	1	180946766	STX6;STX6	Body;Body	OpenSea	-	4.79236	0.302648	4.32499e-56
	cg15043602	17	17079454	MPRIP;MPRIP	Body;Body	OpenSea	+	6.51493	0.411505	4.52198e-56
	cg20003499	7	97755792	LMTK2	Body	OpenSea	+	3.96069	0.2505	6.26083e-56
	cg27049094	2	75067716	HK2	Body	OpenSea	-	3.23078	0.204417	6.91071e-56
	cg19773170	14	23008246			OpenSea	+	3.31763	0.209974	7.4315e-56
	cg10058508	8	142243242	SLC45A4	Body	OpenSea	+	5.08652	0.322037	8.08388e-56
	cg01127300	22	38614796			S_Shelf	+	-2.67744	0.169957	1.53773e-55
	cg23841748	17	4477149			OpenSea	-	-3.56284	0.226175	1.56368e-55
	cg20995564	2	145172035	ZEB2;ZEB2	Body;Body	OpenSea	-	-2.34223	0.148745	1.71509e-55
	cg13823169	9	139776893			N_Shelf	-	-4.71183	0.299267	1.77222e-55
	cg16470089	16	87782144	KLHDC4;KLHDC4;KLHDC4	Body;Body;Body	OpenSea	+	3.63099	0.230625	1.78465e-55
	cg25212397	11	102184373			N_Shelf	-	-2.98218	0.189476	1.93069e-55
	cg00500907	18	21173829			OpenSea	-	-2.74852	0.174693	2.10804e-55
	cg23337648	11	47546192	CELF1;CELF1	5'UTR;TSS1500	OpenSea	-	-4.4454	0.28262	2.25001e-55
	cg15051432	3	99929690			OpenSea	+	-4.12242	0.262168	2.4271e-55
	cg13518625	8	29522838			OpenSea	+	-5.73222	0.364577	2.48165e-55
	cg17515347	1	159047163	AIM2	TSS1500	OpenSea	-	-2.18597	0.139052	2.57668e-55
	cg09627709	7	97755719	LMTK2	Body	OpenSea	-	3.9687	0.252469	2.61626e-55
	cg09876440	3	10325981	GHRLOS;GHRLOS;GHRLOS;C3orf42;GHRLOS	TSS1500;TSS1500;TSS1500;TSS200;TSS1500	OpenSea	+	-2.51453	0.160092	3.19317e-55
	cg12644285	15	93570953	CHD2	3'UTR	OpenSea	+	-3.42904	0.218421	3.59061e-55
	cg05555876	8	54935915	TCEA1;TCEA1;TCEA1;TCEA1	TSS1500;TSS1500;TSS1500;TSS1500	S_Shore	+	3.86616	0.246336	3.85414e-55
	cg02481950	16	21665002	METTL9;IGSF6;METTL9	Body;TSS1500;Body	OpenSea	-	4.76113	0.303558	4.52069e-55
	cg08319289	3	190261614	IL1RAP;IL1RAP;IL1RAP;IL1RAP;IL1RAP;IL1RAP	5'UTR;5'UTR;5'UTR;5'UTR;5'UTR;5'UTR	OpenSea	+	3.78717	0.241706	5.78435e-55
	cg06967696	19	2625719	GNG7	5'UTR	S_Shelf	+	6.41383	0.409391	5.94394e-55
	cg09589067	17	55596159	MSI2;MSI2	Body;Body	OpenSea	+	4.53882	0.289944	7.22868e-55
	cg07256895	15	56830284			OpenSea	-	3.76917	0.24089	8.09391e-55
	cg18257193	12	106699438	TCP11L2;TCP11L2	5'UTR;5'UTR	S_Shelf	+	5.87513	0.375489	8.12448e-55
	cg05195751	8	59773067	TOX	Body	OpenSea	+	3.06108	0.195656	8.3009e-55
	cg26034658	11	65836743	PACS1	TSS1500	N_Shore	-	6.26916	0.40074	8.46362e-55
	cg18680181	14	35629311	KIAA0391	Body	OpenSea	-	-2.81962	0.180249	8.59419e-55
	cg20647087	3	45709608	LIMD1	Body	OpenSea	+	-5.27139	0.337028	8.88544e-55
	cg15112223	2	153323898	FMNL2	Body	OpenSea	-	3.58072	0.229083	1.03984e-54
	cg26145836	1	62438275	INADL	Body	OpenSea	+	4.18957	0.268098	1.1007e-54
	cg02464519	15	41158367			OpenSea	-	-3.58814	0.229817	1.36617e-54
	cg08666577	17	58243578			OpenSea	-	-4.65328	0.298169	1.51876e-54
	cg01680062	21	36185960	RUNX1;RUNX1	Body;Body	OpenSea	-	-5.10943	0.327444	1.57178e-54
	cg20141108	1	165907859			N_Shelf	-	4.96834	0.318407	1.57723e-54
	cg27307975	15	58797839	LIPC	Body	OpenSea	-	-5.04013	0.323029	1.60237e-54
	cg01901274	8	28474361			OpenSea	-	-4.1986	0.269164	1.70589e-54
	cg07705294	1	147169152			OpenSea	+	2.50623	0.160747	1.91729e-54
	cg15901722	5	175974973	PCDH24	TSS1500	S_Shelf	-	-4.68467	0.300525	2.00255e-54
	cg22041282	12	51058416	DIP2B	Body	OpenSea	-	3.70556	0.23782	2.22791e-54
	cg25653947	8	144443217			S_Shore	+	5.37072	0.344763	2.3474e-54
	cg25667998	19	56705433	ZSCAN5B	TSS1500	N_Shelf	-	4.61669	0.296538	2.71182e-54
	cg04987734	14	103415873	CDC42BPB	Body	OpenSea	-	3.53278	0.22704	3.08955e-54
	cg02632441	2	218711232	TNS1;TNS1;TNS1	Body;Body;Body	OpenSea	+	-4.54406	0.292149	3.40398e-54
	cg24859433	6	30720203			OpenSea	-	-4.07219	0.261818	3.42341e-54
	cg17808676	2	182332122	ITGA4	Body	OpenSea	+	3.24085	0.208394	3.52749e-54
	cg22900813	1	54513030	TMEM59;TMEM59;TMEM59;TMEM59;TMEM59;TMEM59;TMEM59;TMEM59;TMEM59;TMEM59;TMEM59;TMEM59	Body;ExonBnd;ExonBnd;ExonBnd;ExonBnd;ExonBnd;Body;Body;Body;5'UTR;5'UTR;5'UTR	OpenSea	-	2.60803	0.167813	4.12981e-54
	cg22792560	4	152446017	FAM160A1	5'UTR	OpenSea	+	2.89498	0.186325	4.40033e-54
	cg03080569	12	57828396	INHBC	TSS200	OpenSea	-	5.91582	0.380773	4.45808e-54
	cg01434938	14	50833146	CDKL1;CDKL1	Body;Body	OpenSea	+	4.26673	0.274724	4.84509e-54
	cg07687574	17	8844581	PIK3R5;PIK3R5;PIK3R5;PIK3R5;PIK3R5	5'UTR;5'UTR;5'UTR;5'UTR;5'UTR	OpenSea	+	-4.3067	0.277353	5.08325e-54
	cg03585096	13	20287930	PSPC1;PSPC1;PSPC1	Body;Body;Body	OpenSea	+	-2.57981	0.16617	5.30124e-54
	cg05671603	12	26424987			OpenSea	-	-3.61237	0.232719	5.52423e-54
	cg09832683	17	15013038			OpenSea	-	2.76862	0.178367	5.5556e-54
	cg14227037	8	8864470	ERI1	Body	S_Shelf	+	-2.74893	0.17712	5.72026e-54
	cg14579056	13	97931273	MBNL2;MBNL2;MBNL2	Body;Body;Body	OpenSea	+	2.86152	0.184378	5.74967e-54
	cg08799032	2	46229638	PRKCE	Body	OpenSea	-	4.20054	0.270827	6.68104e-54
	cg02246605	20	39591425			OpenSea	+	3.94526	0.254588	8.21379e-54
	cg16544734	14	20972508			OpenSea	+	5.59487	0.361137	8.76615e-54
	cg27637521	17	76355202	SOCS3	5'UTR	Island	-	-6.62355	0.427982	1.12263e-53
	cg13506101	7	104573980			OpenSea	-	5.7708	0.372926	1.1554e-53
	cg11426250	17	10002564	GAS7	Body	OpenSea	+	-4.80311	0.310514	1.26883e-53
	cg13627479	7	5741213	RNF216;RNF216	Body;Body	OpenSea	+	-3.30336	0.213579	1.30096e-53
	cg00784329	2	122530032			OpenSea	-	3.32616	0.215102	1.37169e-53
	cg05086879	22	39861490	MGAT3	5'UTR	OpenSea	-	-3.27668	0.211918	1.3973e-53
	cg17053016	14	107246154			OpenSea	-	3.10365	0.200762	1.45512e-53
	cg20494738	12	124985889	NCOR2;NCOR2	5'UTR;5'UTR	OpenSea	+	4.96569	0.321415	1.69259e-53
	cg01641754	5	98355983			OpenSea	-	-2.80119	0.181324	1.71698e-53
	cg23606722	12	133319848	ANKLE2;ANKLE2	ExonBnd;Body	OpenSea	+	3.87914	0.25117	1.8314e-53
	cg05167074	19	41091695	SHKBP1	Body	OpenSea	-	-3.68329	0.238926	2.82165e-53
	cg01242348	14	23586886	CEBPE	Body	OpenSea	+	5.90419	0.383183	3.17692e-53
	cg07711192	12	14426994			OpenSea	-	4.58011	0.297303	3.3141e-53
	cg18679416	2	158261028			OpenSea	+	9.09813	0.590989	3.90425e-53
	cg16292768	8	27467783	CLU;CLU;CLU	Body;Body;Body	OpenSea	-	-3.71806	0.241791	5.10905e-53
	cg25358033	12	113714589	TPCN1;TPCN1;TPCN1	Body;Body;Body	OpenSea	-	4.93856	0.321519	6.62404e-53
	cg12448376	21	43733724	TFF3;TFF3	Body;ExonBnd	OpenSea	+	4.84189	0.315242	6.70448e-53
	cg11873492	4	84140721			OpenSea	-	-3.69012	0.240268	6.79899e-53
	cg24505802	12	120308482	CIT;CIT	Body;Body	OpenSea	-	-6.22372	0.405456	7.73392e-53
	cg14634473	10	23105437			OpenSea	-	-3.71814	0.242243	7.8631e-53
	cg02508461	1	234905686			OpenSea	+	4.66392	0.303966	8.5159e-53
	cg26499796	14	104263779	PPP1R13B	Body	OpenSea	-	4.79168	0.312449	9.56647e-53
	cg26869211	17	58309224	SCARNA20;USP32	TSS1500;Body	OpenSea	+	3.83725	0.250393	1.13045e-52
	cg09777883	11	112093696			N_Shelf	+	4.27574	0.279012	1.13688e-52
	cg01418457	2	8258592	LINC00299	Body	OpenSea	-	6.2235	0.406183	1.18367e-52
	cg00634542	2	219254588	SLC11A1	Body	N_Shore	-	5.73932	0.374584	1.18431e-52
	cg03104820	20	8435207	PLCB1;PLCB1	Body;Body	OpenSea	+	-7.29067	0.475874	1.20756e-52
	cg04162032	1	248902767	LOC646627;LOC646627	1stExon;3'UTR	OpenSea	+	4.20029	0.274792	2.05969e-52
	cg22178367	15	81156076	CEMIP;CEMIP;CEMIP	5'UTR;5'UTR;5'UTR	OpenSea	+	4.07668	0.266783	2.20517e-52
	cg23842572	17	17030253	MPRIP;MPRIP	Body;Body	OpenSea	+	4.47225	0.292701	2.2603e-52
	cg09831562	3	181327125	SOX2OT	TSS1500	OpenSea	+	2.64167	0.173009	2.64264e-52
	cg22513770	12	98985274			N_Shore	+	6.05228	0.396545	2.9121e-52
	cg27102892	14	75791837			OpenSea	+	4.51507	0.295885	3.04702e-52
	cg16119449	6	151219580	MTHFD1L;MTHFD1L;MTHFD1L;MTHFD1L	Body;Body;Body;Body	OpenSea	+	2.26889	0.148688	3.05455e-52
	cg10992736	6	158036370	ZDHHC14;ZDHHC14	Body;Body	OpenSea	-	-3.32852	0.218164	3.16563e-52
	cg02398240	2	128256334	IWS1	Body	OpenSea	-	-4.08934	0.268056	3.23624e-52
	cg07904865	7	1127420	GPER;C7orf50;C7orf50;C7orf50;GPER;GPER	5'UTR;Body;Body;Body;5'UTR;TSS1500	S_Shore	+	3.71565	0.243589	3.32484e-52
	cg15285513	6	21200930	CDKAL1	Body	OpenSea	+	-3.65001	0.239333	3.47968e-52
	cg25358945	4	100939079	LOC256880	Body	OpenSea	-	3.87054	0.253827	3.58524e-52
	cg03451760	1	197924256			OpenSea	-	3.55046	0.232863	3.68218e-52
	cg15888569	4	15033042	CPEB2;CPEB2	Body;Body	OpenSea	+	2.97842	0.195375	3.8128e-52
	cg19755576	7	923089	GET4	Body	OpenSea	-	4.05606	0.266137	4.06046e-52
	cg05575921	5	373378	AHRR	Body	N_Shore	+	-1.22438	0.0803703	4.46063e-52
	cg16625765	16	29838413	MVP;MVP	5'UTR;5'UTR	OpenSea	+	4.5057	0.295812	4.64527e-52
	cg19788934	12	121455706	C12orf43	TSS1500	S_Shore	+	2.9811	0.195786	5.03284e-52
	cg00470855	3	45455968	LARS2	Body	OpenSea	+	-4.67772	0.307235	5.11431e-52
	cg11997486	6	14100671			OpenSea	+	5.99949	0.394164	5.46794e-52
	cg18030453	3	45506216	LARS2	Body	OpenSea	+	5.45933	0.358954	6.53545e-52
	cg23843709	8	129047564	PVT1	Body	OpenSea	+	-5.78524	0.380487	6.95984e-52
	cg13619623	7	33637324	BBS9;BBS9;BBS9;BBS9	Body;Body;Body;Body	OpenSea	+	2.97462	0.195642	7.00904e-52
	cg10657941	7	19997878	LOC101927668	Body	OpenSea	+	-3.45817	0.227566	7.90559e-52
	cg10914143	17	60972789	MIR548W	Body	OpenSea	+	4.88164	0.32129	8.20556e-52
	cg27420834	15	56940578	ZNF280D;ZNF280D;ZNF280D	Body;Body;Body	OpenSea	-	3.82502	0.251776	8.42551e-52
	cg22028323	10	98486758			OpenSea	-	3.37	0.221868	8.80307e-52
	cg12492197	1	45273007	BTBD19;TCTEX1D4	TSS1500;TSS200	S_Shore	+	-5.57813	0.367711	1.17799e-51
	cg00851028	1	234905772			OpenSea	+	4.3304	0.285572	1.28733e-51
	cg05183753	1	239553133			S_Shore	+	-3.48372	0.229828	1.40907e-51
	cg19543782	10	35775490	CCNY;CCNY;CCNY;CCNY;CCNY	Body;Body;5'UTR;Body;Body	OpenSea	+	4.86166	0.321083	1.8061e-51
	cg10409253	7	5692709	RNF216;RNF216	Body;Body	OpenSea	+	3.40268	0.224922	2.20016e-51
	cg09190552	16	22868623	HS3ST2	Body	OpenSea	-	4.26208	0.281772	2.27655e-51
	cg09823288	1	239552128			S_Shore	-	-1.81938	0.120324	2.46502e-51
	cg16625613	3	46503692	LTF;LTF	5'UTR;Body	N_Shelf	-	4.18148	0.276576	2.5381e-51
	cg06704969	3	194797099	C3orf21	Body	OpenSea	+	3.16238	0.209216	2.66843e-51
	cg15133570	2	42461490	EML4;EML4	Body;Body	OpenSea	+	4.91305	0.325121	2.83189e-51
	cg20348000	10	88615964	BMPR1A	5'UTR	OpenSea	-	2.96528	0.196234	2.85533e-51
	cg04585778	17	54395292	ANKFN1	Body	OpenSea	-	5.13099	0.339567	2.87672e-51
	cg12174507	1	167603130	RCSD1	Body	S_Shelf	+	5.23438	0.346749	3.58976e-51
	cg04986899	16	17553784	XYLT1	Body	OpenSea	+	3.9307	0.260528	4.0577e-51
	cg09117950	17	16053684	NCOR1;NCOR1;NCOR1	Body;Body;Body	OpenSea	+	3.28233	0.217597	4.24477e-51
	cg02203067	16	87866800	SLC7A5	Body	OpenSea	-	5.06769	0.336161	4.87198e-51
	cg06235438	16	30485966	ITGAL;ITGAL	Body;Body	S_Shore	+	-4.76619	0.316266	5.24902e-51
	cg24026299	10	13387206	SEPHS1;SEPHS1;SEPHS1	5'UTR;5'UTR;5'UTR	OpenSea	-	4.39579	0.291712	5.34793e-51
	cg25392060	8	142297121			S_Shore	-	4.87946	0.323814	5.36834e-51
	cg12591090	7	99954465	PILRB;STAG3L5P-PVRIG2P-PILRB;STAG3L5P-PVRIG2P-PILRB	TSS1500;Body;Body	OpenSea	-	5.70802	0.378809	5.39925e-51
	cg24145401	1	159047177	AIM2	TSS1500	OpenSea	-	-2.29332	0.152323	6.52285e-51
	cg19377661	3	142605811	PCOLCE2	Body	N_Shore	+	-2.49844	0.166023	7.22644e-51
	cg01029617	8	58788096			OpenSea	-	1.62965	0.108351	8.18237e-51
	cg07866705	11	124989802			OpenSea	-	2.77325	0.184547	9.94832e-51
	cg09469355	1	2161886	SKI	Body	S_Shore	-	-4.54271	0.302592	1.23873e-50
	cg10457997	17	64796507	PRKCA	Body	OpenSea	+	3.5498	0.236503	1.29732e-50
	cg19904783	20	9287445	PLCB4;PLCB4;PLCB4	TSS1500;5'UTR;5'UTR	OpenSea	+	-4.28024	0.285263	1.39727e-50
	cg25285289	2	96899771	STARD7-AS1	Body	OpenSea	-	4.62482	0.308307	1.48026e-50
	cg16795184	16	56777257	NUP93	5'UTR	OpenSea	+	5.07378	0.338485	1.74278e-50
	cg24872431	16	85016361	ZDHHC7;ZDHHC7	Body;Body	OpenSea	+	3.34894	0.223422	1.7525e-50
	cg02329670	17	6921400	MIR497;MIR195	TSS200;TSS1500	N_Shelf	+	-5.31192	0.35443	1.80855e-50
	cg17889882	16	22029124	C16orf52	Body	OpenSea	+	3.68271	0.245728	1.81485e-50
	cg25739715	22	30663881	OSM	TSS1500	OpenSea	+	-7.843	0.523356	1.84222e-50
	cg21489638	7	130671028	LINC-PINT;LINC-PINT;LINC-PINT;LINC-PINT;LINC-PINT;LINC-PINT;LINC-PINT;LINC-PINT	Body;Body;Body;Body;Body;Body;Body;Body	OpenSea	+	-2.83264	0.189038	1.88247e-50
	cg03090254	1	238788400			OpenSea	-	-2.79892	0.18681	1.93454e-50
	cg06528771	2	102513985			OpenSea	+	-5.37604	0.358818	1.93537e-50
	cg27662789	12	43666281			OpenSea	+	2.14536	0.143219	2.02443e-50
	cg06724236	14	67853825	PLEK2	3'UTR	OpenSea	+	4.21396	0.281609	2.55888e-50
	cg00386008	12	122269623	SETD1B	3'UTR	S_Shelf	+	5.13469	0.343235	2.72218e-50
	cg07021906	16	87866833	SLC7A5	Body	OpenSea	-	3.77556	0.252454	2.89759e-50
	cg08941107	1	27744956	WASF2;WASF2	Body;Body	OpenSea	+	-4.10293	0.274345	2.90225e-50
	cg22107082	11	59886242			OpenSea	+	4.18054	0.279609	3.07779e-50
	cg13738609	17	7328672	C17orf74	TSS1500	OpenSea	-	6.24138	0.41771	3.54248e-50
	cg05952895	17	1986888	SMG6;SMG6;SMG6;SMG6	Body;Body;Body;Body	OpenSea	-	5.40543	0.361786	3.59352e-50
	cg01894508	2	70189111	ASPRV1;ASPRV1	5'UTR;1stExon	S_Shore	+	4.35456	0.291481	3.67712e-50
	cg04182170	16	14280209	MKL2;MKL2	Body;Body	OpenSea	-	4.01597	0.268821	3.68806e-50
	cg26236214	13	111867078	ARHGEF7;ARHGEF7;ARHGEF7;ARHGEF7;ARHGEF7	5'UTR;5'UTR;Body;Body;Body	OpenSea	-	3.24936	0.217557	3.88829e-50
	cg01676795	7	75586348	POR	Body	OpenSea	+	3.73771	0.250513	4.88421e-50
	cg05948127	7	107577779	LAMB1	Body	OpenSea	-	3.21202	0.215595	6.74406e-50
	cg00089960	12	122245655	SETD1B	Body	N_Shelf	-	4.60873	0.309406	7.05415e-50
	cg07986378	12	11898284	ETV6	Body	OpenSea	-	-3.07964	0.20676	7.11451e-50
	cg09178900	6	127586433	RNF146;RNF146;RNF146;RNF146;RNF146	TSS1500;TSS1500;TSS1500;TSS1500;TSS1500	N_Shore	+	-5.51606	0.370352	7.19072e-50
	cg16655795	19	42897238			N_Shelf	-	4.97888	0.334462	8.07426e-50
	cg12324048	3	193823125			OpenSea	-	3.56709	0.239658	8.33956e-50
	cg18112787	19	18168639			OpenSea	-	-4.30182	0.289067	8.63012e-50
	cg21566642	2	233284661			Island	-	-1.55835	0.104881	1.2189e-49
	cg00994936	19	1423902	DAZAP1;DAZAP1	Body;Body	Island	-	4.06015	0.273279	1.23994e-49
	cg04232816	2	96905390	LOC285033	TSS1500	OpenSea	-	4.88377	0.328763	1.28049e-49
	cg24707889	21	46341304	ITGB2;ITGB2	5'UTR;TSS1500	OpenSea	-	4.00501	0.269691	1.37077e-49
	cg19695507	10	13526193	BEND7;BEND7	Body;Body	OpenSea	+	5.45465	0.367341	1.39825e-49
	cg01015663	1	23729692	TCEA3	Body	OpenSea	+	-4.04634	0.272546	1.45286e-49
	cg03450842	10	80834947	ZMIZ1	5'UTR	OpenSea	+	-4.50333	0.303378	1.50619e-49
	cg26581729	9	139939792	NPDC1	Body	Island	+	-3.79455	0.255742	1.65931e-49
	cg25790365	15	50549957	HDC	Body	OpenSea	+	4.76706	0.321504	1.92259e-49
	cg19750024	8	22068189	BMP1;BMP1	Body;Body	OpenSea	-	-3.70675	0.25003	1.98523e-49
	cg08051604	14	101309386	MEG3;MEG3;MEG3	Body;Body;Body	OpenSea	+	3.79975	0.256436	2.22225e-49
	cg02402217	15	69336136	NOX5;NOX5;NOX5;NOX5;NOX5;MIR548H4	Body;Body;Body;Body;Body;Body	OpenSea	-	-4.11744	0.278109	2.66527e-49
	cg18394552	5	159428643			OpenSea	+	3.00542	0.202998	2.66693e-49
	cg20335712	7	28714297	CREB5;CREB5;CREB5	Body;Body;Body	OpenSea	-	-5.22834	0.353359	3.0447e-49
	cg01279908	1	58326034	DAB1-AS1;DAB1-AS1;DAB1-AS1;DAB1-AS1;DAB1	TSS200;TSS200;TSS200;TSS200;5'UTR	OpenSea	+	3.38163	0.228804	3.87768e-49
	cg08110170	11	72474129	STARD10	Body	OpenSea	-	-3.68518	0.249671	5.16048e-49
	cg00277397	7	71800412	CALN1;CALN1	5'UTR;Body	N_Shore	-	-3.31411	0.224544	5.22244e-49
	cg03954453	2	86262687	POLR1A	Body	OpenSea	+	4.3175	0.292751	6.16391e-49
	cg00410753	16	68033859	DPEP2	TSS1500	OpenSea	-	5.83971	0.396029	6.37592e-49
	cg08857797	17	40927699	VPS25	Body	OpenSea	-	3.83138	0.259986	7.25167e-49
	cg16612971	10	75686132			OpenSea	+	6.39923	0.434543	8.45902e-49
	cg01445100	16	88103339	BANP;BANP	Body;Body	S_Shore	-	5.47485	0.372028	9.8078e-49
	cg13573513	12	14996143	ART4;ART4	5'UTR;1stExon	OpenSea	-	4.17132	0.283541	1.05018e-48
	cg04424621	6	27101941	HIST1H2BJ	TSS1500	S_Shore	+	-5.84728	0.397518	1.08249e-48
	cg19588519	10	125817817			S_Shore	+	5.32712	0.362354	1.21735e-48
	cg13781414	9	138951648	NACC2	5'UTR	OpenSea	-	-3.98919	0.271355	1.22482e-48
	cg26867370	13	100262973	CLYBL	Body	S_Shelf	+	5.67544	0.38618	1.31038e-48
	cg03398461	5	156691755	CYFIP2;CYFIP2	TSS1500;TSS1500	N_Shore	+	5.22702	0.35581	1.42747e-48
	cg12620005	1	51779655	TTC39A;TTC39A	Body;Body	OpenSea	+	-5.19686	0.353906	1.56223e-48
	cg24929954	5	14400864	TRIO	Body	OpenSea	+	3.56464	0.242839	1.68782e-48
	cg21837920	6	135592235			OpenSea	+	5.19246	0.353807	1.76506e-48
	cg05279866	8	37378355			OpenSea	-	5.13584	0.349965	1.78141e-48
	cg12728465	7	99612529	ZKSCAN1;ZKSCAN1;ZKSCAN1	TSS1500;TSS1500;TSS1500	N_Shore	+	4.3782	0.298357	1.8061e-48
	cg12710140	1	147101752			OpenSea	+	3.3877	0.230954	1.97309e-48
	cg17980786	3	32933637	TRIM71	3'UTR	OpenSea	+	4.7336	0.322788	2.07856e-48
	cg08433366	17	33368543	RFFL;RFFL;RAD51L3-RFFL	Body;5'UTR;Body	OpenSea	-	4.27823	0.291819	2.20787e-48
	cg21407367	8	134188492			OpenSea	+	3.98748	0.272049	2.31799e-48
	cg08507178	22	50357265	PIM3	3'UTR	S_Shore	+	-5.24151	0.357652	2.38175e-48
	cg10402995	1	248903325	LOC646627	TSS200	OpenSea	+	5.29449	0.361272	2.3899e-48
	cg05316065	8	130799007	GSDMC;GSDMC	1stExon;5'UTR	OpenSea	-	-4.10625	0.280252	2.50069e-48
	cg03055671	3	172231528	TNFSF10	Body	OpenSea	+	-2.55727	0.174699	3.05848e-48
	cg08991794	17	3674741	ITGAE	Body	OpenSea	+	4.24163	0.289846	3.24345e-48
	cg21207090	10	119184482			OpenSea	-	4.06775	0.27804	3.43857e-48
	cg06667829	8	48641847	SPIDR;SPIDR;SPIDR;SPIDR	Body;Body;Body;Body	OpenSea	-	5.06973	0.346554	3.49374e-48
	cg25368647	5	176736591	MXD3;MXD3	Body;Body	N_Shore	+	-3.31573	0.226688	3.60467e-48
	cg12633399	8	128052382			OpenSea	-	3.72354	0.254571	3.61081e-48
	cg08451817	9	72660665	MAMDC2;MAMDC2	Body;Body	S_Shore	-	-5.25787	0.359648	4.0113e-48
	cg08548559	22	31686097	PIK3IP1;PIK3IP1	Body;Body	N_Shore	-	-3.11447	0.213063	4.12238e-48
	cg22418084	6	73623666	KCNQ5;KCNQ5;KCNQ5;KCNQ5;KCNQ5	Body;Body;Body;Body;Body	OpenSea	+	4.88612	0.334279	4.16517e-48
	cg06625767	5	176836695	F12	TSS200	OpenSea	-	-5.31325	0.36369	4.65132e-48
	cg21489364	16	75035957	ZNRF1	Body	S_Shore	-	-2.88036	0.197176	4.73405e-48
	cg14303526	10	101609768	ABCC2	Body	OpenSea	-	3.64397	0.249469	4.81326e-48
	cg20651995	2	69525471			OpenSea	+	-5.10586	0.349681	5.20769e-48
	cg01651915	8	55795551			OpenSea	+	-2.33794	0.160191	5.74957e-48
	cg19001023	14	105899307	MTA1	Body	OpenSea	-	4.92183	0.33724	5.76786e-48
	cg02335576	1	49338938	AGBL4	Body	OpenSea	-	4.49745	0.308162	5.76843e-48
	cg08836972	6	26532914			OpenSea	-	3.65414	0.250419	5.96743e-48
	cg10513161	3	183705727	ABCC5;ABCC5	Body;Body	OpenSea	-	4.52997	0.310446	5.99248e-48
	cg16324526	9	134459345	RAPGEF1;RAPGEF1;RAPGEF1	Body;Body;Body	OpenSea	-	3.87765	0.265828	6.41863e-48
	cg17102265	16	81539003	CMIP;CMIP	Body;Body	OpenSea	+	6.00023	0.411362	6.4931e-48
	cg01368219	3	54999791	CACNA2D3	Body	OpenSea	+	3.97127	0.272549	8.116e-48
	cg02205744	15	63249401			S_Shelf	-	-3.02262	0.207503	8.62547e-48
	cg00444883	8	92060568			OpenSea	-	3.70461	0.254391	9.13683e-48
	cg25858982	3	153091368			OpenSea	+	-4.87607	0.334859	9.28349e-48
	cg09584249	12	26425003			OpenSea	+	-4.16673	0.286174	9.47438e-48
	cg19432791	3	45894556	LZTFL1;LZTFL1	5'UTR;Body	OpenSea	-	2.58469	0.177546	9.7895e-48
	cg03998636	13	111210121	RAB20	Body	N_Shelf	-	-4.53828	0.311822	1.03424e-47
	cg09502149	1	43406792	SLC2A1	Body	OpenSea	-	-4.87693	0.335251	1.14376e-47
	cg16961961	7	41738613	INHBA;INHBA-AS1;INHBA-AS1	Body;Body;Body	OpenSea	+	4.23776	0.291379	1.19946e-47
	cg07637989	5	142871584			OpenSea	+	4.69334	0.322712	1.20634e-47
	cg04051206	17	17750855	TOM1L2;TOM1L2;TOM1L2;TOM1L2;TOM1L2;TOM1L2	3'UTR;3'UTR;3'UTR;3'UTR;3'UTR;3'UTR	OpenSea	-	-2.64705	0.182013	1.20975e-47
	cg24636795	14	73330288	DPF3;DPF3;DPF3;DPF3	Body;Body;Body;Body	OpenSea	+	5.08581	0.349761	1.25279e-47
	cg19881433	7	24922755	OSBPL3;OSBPL3;OSBPL3;OSBPL3;OSBPL3;OSBPL3	Body;Body;Body;Body;Body;Body	OpenSea	+	-3.73773	0.257106	1.31043e-47
	cg12680205	10	80303482			OpenSea	+	-4.35775	0.299875	1.42498e-47
	cg20803896	12	99006941			OpenSea	-	3.86794	0.266319	1.60254e-47
	cg14620941	9	139776929			N_Shelf	+	-3.4826	0.240061	2.0359e-47
	cg12458003	1	204960826	NFASC;NFASC;NFASC;NFASC	Body;Body;Body;Body	OpenSea	-	3.37038	0.232363	2.10451e-47
	cg00858078	17	80540329	FOXK2	Body	N_Shore	+	3.78922	0.261306	2.22102e-47
	cg10429891	1	27963618			S_Shore	+	-4.47727	0.308835	2.34494e-47
	cg02761839	2	161234443	RBMS1;RBMS1	Body;Body	OpenSea	+	-2.54977	0.175911	2.43701e-47
	cg14930775	10	114133657	ACSL5;ACSL5	TSS1500;TSS1500	OpenSea	+	4.03967	0.278719	2.46973e-47
	cg11958571	17	65625878	PITPNC1;PITPNC1	Body;Body	OpenSea	-	4.58109	0.316314	2.89206e-47
	cg19351166	2	209133632	PIKFYVE;PIKFYVE	5'UTR;5'UTR	S_Shelf	+	4.5595	0.314918	3.08096e-47
	cg17736802	13	44875634			OpenSea	+	-2.98869	0.206473	3.23445e-47
	cg23608915	2	102333795	MAP4K4;MAP4K4;MAP4K4;MAP4K4;MAP4K4	Body;Body;Body;Body;Body	OpenSea	+	3.90072	0.269547	3.40546e-47
	cg23736997	2	217163703	2004-03-01	Body	OpenSea	-	4.93852	0.341319	3.52741e-47
	cg13250656	9	94503156	ROR2	Body	OpenSea	-	-2.9683	0.20522	3.78649e-47
	cg16246545	1	120255941	PHGDH	Body	S_Shore	-	-3.1142	0.215321	3.83742e-47
	cg01936636	11	3058446	CARS;CARS;CARS;CARS;CARS	Body;Body;Body;Body;Body	OpenSea	-	4.13947	0.286218	3.86061e-47
	cg00417304	11	45124456	PRDM11	Body	OpenSea	-	-4.31735	0.298573	4.01476e-47
	cg24054032	1	68118899			OpenSea	-	4.76626	0.329633	4.05086e-47
	cg20844579	2	38725563	LOC101929596	Body	OpenSea	+	4.37324	0.302568	4.38782e-47
	cg06943635	14	73695341			OpenSea	+	-4.85317	0.336085	5.31957e-47
	cg17100575	7	135368563	SLC13A4	Body	OpenSea	+	3.87053	0.268121	5.67758e-47
	cg00504445	5	66712085			OpenSea	+	3.60822	0.249974	5.79204e-47
	cg22697477	21	36203255	RUNX1;RUNX1;RUNX1	Body;Body;Body	OpenSea	+	-3.95374	0.274001	6.19484e-47
	cg04583842	16	88103117	BANP;BANP	Body;Body	S_Shore	-	2.82095	0.195549	6.55269e-47
	cg06092244	2	48796151	STON1-GTF2A1L	TSS200	OpenSea	-	-3.10839	0.215518	6.82571e-47
	cg15037126	15	75221364	COX5A	Body	OpenSea	-	4.39154	0.304662	7.70421e-47
	cg08642859	3	126175220	ZXDC;ZXDC	Body;Body	OpenSea	+	3.46549	0.240434	7.81354e-47
	cg03523676	14	24540235	CPNE6	TSS1500	OpenSea	+	4.26063	0.295616	7.9006e-47
	cg11470256	13	111839122	ARHGEF7;ARHGEF7;ARHGEF7;ARHGEF7;ARHGEF7	TSS200;5'UTR;Body;Body;Body	OpenSea	+	4.81705	0.334267	8.12331e-47
	cg17585440	19	2052181	MKNK2;MKNK2	TSS1500;TSS1500	S_Shore	-	-6.09834	0.423196	8.18725e-47
	cg00134210	10	14644132	FAM107B	Body	N_Shore	-	-7.97957	0.554057	9.19854e-47
	cg23556574	10	13981154	FRMD4A	Body	OpenSea	-	3.67298	0.255078	9.54802e-47
	cg17466510	1	116877566			OpenSea	+	3.62818	0.252016	9.94293e-47
	cg24048641	2	100751817	AFF3	5'UTR	OpenSea	+	5.87156	0.407912	1.02953e-46
	cg24099565	11	3058478	CARS;CARS;CARS;CARS;CARS	Body;Body;Body;Body;Body	OpenSea	+	4.29434	0.298434	1.10039e-46
	cg05141695	6	341180	DUSP22	Body	OpenSea	-	9.92534	0.689957	1.16655e-46
	cg09273716	20	35494835			S_Shelf	+	4.85464	0.337583	1.25089e-46
	cg10472711	7	797592	HEATR2	Body	S_Shore	+	-3.47911	0.241959	1.28005e-46
	cg15475466	1	204484113	MDM4;MDM4;MDM4;MDM4;MDM4;MDM4;MDM4	TSS1500;TSS1500;TSS1500;TSS1500;TSS1500;TSS1500;TSS1500	N_Shore	+	3.62766	0.252321	1.31359e-46
	cg16663980	1	158809049	MNDA	5'UTR	OpenSea	+	3.12959	0.217706	1.34844e-46
	cg25457000	10	4813681			OpenSea	+	-2.72592	0.189924	1.86244e-46
	cg14030402	1	53682341	C1orf123	Body	N_Shelf	-	4.59209	0.319973	1.89375e-46
	cg12331557	2	225698977	DOCK10;DOCK10;DOCK10;DOCK10	ExonBnd;ExonBnd;Body;Body	OpenSea	-	3.52709	0.245818	1.97962e-46
	cg00014380	16	4424290	VASN;CORO7-PAM16;CORO7;CORO7;CORO7	5'UTR;Body;Body;Body;Body	S_Shelf	-	4.55132	0.317228	2.01449e-46
	cg17684034	5	74862658	POLK	Body	OpenSea	+	-2.84419	0.198274	2.0846e-46
	cg15342087	6	30720209			OpenSea	-	-4.11101	0.286777	2.38763e-46
	cg21410853	17	80807530	TBCD	Body	OpenSea	-	3.5218	0.245716	2.47288e-46
	cg18339631	17	30712240			OpenSea	-	4.69997	0.327927	2.48768e-46
	cg24678869	1	153919638	DENND4B	TSS1500	S_Shore	+	5.76108	0.401968	2.49396e-46
	cg10587886	3	8361835	LMCD1-AS1	Body	OpenSea	+	-2.22088	0.155043	2.78874e-46
	cg26955383	10	105218660	CALHM1	TSS200	S_Shore	-	4.28501	0.2992	2.90138e-46
	cg22694618	16	27490094	GTF3C1;GTF3C1	Body;Body	OpenSea	+	3.24321	0.226548	3.14967e-46
	cg02451866	10	71251604	TSPAN15	Body	OpenSea	-	5.0469	0.352642	3.33735e-46
	cg05555337	17	46669113	LOC404266;HOXB5;LOC404266;LOC404266;LOC404266	TSS1500;3'UTR;Body;TSS1500;Body	N_Shore	+	-3.67693	0.256945	3.41202e-46
	cg20228385	12	56030407	OR10P1	TSS1500	OpenSea	-	4.38745	0.306652	3.54013e-46
	cg24723465	1	246843900			OpenSea	+	4.65541	0.325452	3.70062e-46
	cg25349939	2	144855085	GTDC1;GTDC1;GTDC1	Body;Body;Body	OpenSea	-	3.2984	0.230605	3.76412e-46
	cg00214628	17	46583511			OpenSea	-	-3.46471	0.242244	3.80174e-46
	cg23886355	13	113662042	MCF2L;MCF2L	Body;Body	N_Shore	+	5.01975	0.350996	3.86043e-46
	cg06027542	8	131445333	ASAP1;ASAP1	5'UTR;5'UTR	OpenSea	+	7.43441	0.51998	4.08343e-46
	cg10570276	20	36810754			OpenSea	-	3.50643	0.245291	4.23315e-46
	cg08088075	2	220264753			OpenSea	+	4.20859	0.294581	4.76039e-46
	cg10438589	4	14531493			OpenSea	+	3.70753	0.25979	5.92491e-46
	cg00577164	8	125641965	MTSS1;MTSS1;MTSS1	Body;Body;Body	OpenSea	-	-4.3951	0.307976	5.95682e-46
	cg15235494	6	131461155	AKAP7	Body	S_Shelf	+	4.27106	0.299394	6.41357e-46
	cg24481182	12	97052035	CFAP54	Body	OpenSea	+	3.19843	0.224325	7.14571e-46
	cg13240204	13	74276630	KLF12	Body	OpenSea	+	2.99114	0.209892	7.91136e-46
	cg06909315	9	139796221	TRAF2	Body	OpenSea	-	-4.42209	0.310304	7.91784e-46
	cg16431791	19	14783092	ADGRE3;ADGRE3;ADGRE3	Body;Body;Body	OpenSea	+	4.16907	0.292626	8.34433e-46
	cg07456681	16	15146876	NTAN1	Body	N_Shelf	-	4.37083	0.306853	8.71505e-46
	cg01864395	17	76274140	LOC100996291	Body	OpenSea	+	-4.52904	0.317982	8.83502e-46
	cg09643316	1	116821033			OpenSea	+	3.82586	0.268619	8.88179e-46
	cg11454468	3	142569221	PCOLCE2	Body	OpenSea	+	-3.52186	0.247436	1.01332e-45
	cg25774891	19	45267488			OpenSea	+	-4.34592	0.305338	1.01724e-45
	cg26859083	3	55002054	LRTM1;CACNA2D3	TSS1500;Body	OpenSea	-	2.35741	0.165645	1.037e-45
	cg07790294	19	928287	ARID3A	5'UTR	N_Shore	-	5.12446	0.360125	1.06838e-45
	cg04002038	4	56097	ZNF718;ZNF595;ZNF595;ZNF595;ZNF595;ZNF718;ZNF718	TSS1500;5'UTR;5'UTR;Body;Body;Body;Body	S_Shelf	-	3.71389	0.261143	1.19596e-45
	cg14180330	5	40224461			OpenSea	-	-2.93223	0.206309	1.35532e-45
	cg10161996	15	101667972			OpenSea	-	-4.58736	0.322822	1.4063e-45
	cg23002431	1	160278741	COPA;COPA	Body;Body	OpenSea	+	4.59659	0.323653	1.57358e-45
	cg23722790	1	67467602	SLC35D1	3'UTR	OpenSea	-	4.41355	0.310808	1.61865e-45
	cg07567533	22	47527330	TBC1D22A;TBC1D22A;TBC1D22A;TBC1D22A;TBC1D22A	Body;Body;Body;Body;Body	OpenSea	-	3.69105	0.26007	1.80336e-45
	cg07212401	2	20059985			OpenSea	+	4.76617	0.33604	2.05386e-45
	cg21161138	5	399360	AHRR	Body	OpenSea	-	-2.71566	0.191604	2.36493e-45
	cg16969872	13	79968324	RBM26	Body	OpenSea	-	-2.83064	0.199777	2.51343e-45
	cg14541119	6	140371491	LOC100507477;LOC100507477	Body;Body	OpenSea	+	3.04011	0.214641	2.71e-45
	cg15910252	2	28904192			OpenSea	+	-3.51317	0.248066	2.76514e-45
	cg08143605	3	183027232	MCF2L2	Body	OpenSea	-	5.69365	0.402036	2.77131e-45
	cg20641531	7	8302731	ICA1;ICA1;ICA1	TSS1500;TSS1500;TSS1500	S_Shore	+	3.24758	0.229326	2.79676e-45
	cg23206332	21	35654805			OpenSea	+	-4.25715	0.300648	2.85621e-45
	cg22479453	1	110367354			OpenSea	-	5.09949	0.36022	2.99352e-45
	cg17237086	22	40814966	MKL1	Body	Island	+	5.43661	0.384094	3.08829e-45
	cg15022277	16	66515235	BEAN1;BEAN1;BEAN1;BEAN1	3'UTR;3'UTR;Body;Body	OpenSea	+	4.74822	0.335742	3.6512e-45
	cg01334597	4	4923774	LOC101928306	Body	OpenSea	-	3.76186	0.265999	3.65466e-45
	cg03295019	17	27477644	MYO18A;MYO18A	Body;Body	OpenSea	-	5.24195	0.370658	3.6603e-45
	cg18062721	3	11643427	VGLL4;VGLL4	Body;Body	OpenSea	-	2.52407	0.178503	3.76898e-45
	cg06566477	20	61078502			OpenSea	+	3.59886	0.254545	3.86518e-45
	cg06997537	3	45928018	CCR9;CCR9;CCR9;CCR9;LZTFL1;CCR9;CCR9;LZTFL1	1stExon;1stExon;1stExon;5'UTR;5'UTR;5'UTR;5'UTR;Body	OpenSea	-	3.83849	0.271507	3.90104e-45
	cg25325512	6	37142220	PIM1	3'UTR	S_Shelf	-	-2.76043	0.195261	3.9369e-45
	cg18421020	15	101100060	PRKXP1	TSS1500	S_Shore	-	4.13539	0.292569	4.06869e-45
	cg02722435	8	28923626			OpenSea	-	5.53468	0.391741	4.44675e-45
	cg03963853	16	4732369	MGRN1;MGRN1;MGRN1;MGRN1	Body;Body;Body;Body	Island	-	3.89248	0.275599	4.75046e-45
	cg11097320	1	241814648	WDR64	TSS1500	OpenSea	+	3.45658	0.244748	4.79583e-45
	cg12726743	10	75634848	CAMK2G;CAMK2G;CAMK2G;CAMK2G;CAMK2G;CAMK2G	TSS1500;TSS1500;TSS1500;TSS1500;TSS1500;TSS1500	S_Shore	+	-4.12029	0.291778	4.91207e-45
	cg03107649	11	109695805			OpenSea	+	3.1699	0.224522	5.11828e-45
	cg20788426	2	219194421	PNKD;CATIP-AS2;PNKD	Body;Body;Body	OpenSea	+	-3.94068	0.279129	5.16208e-45
	cg08761535	16	75079000	ZNRF1	Body	OpenSea	+	-5.21957	0.369787	5.36281e-45
	cg12615852	14	106330121			N_Shelf	-	-2.15189	0.152504	5.73035e-45
	cg21421012	9	138797992	CAMSAP1	Body	N_Shore	-	2.9623	0.209976	5.93667e-45
	cg22959742	10	13913931	FRMD4A	Body	OpenSea	+	3.36799	0.238733	5.94079e-45
	cg09837467	1	183523933			OpenSea	-	3.7846	0.268271	5.97572e-45
	cg06647068	12	104853274	CHST11	Body	S_Shore	-	-3.49748	0.247945	6.10466e-45
	cg12144681	8	142220329			N_Shore	-	4.74626	0.336495	6.17934e-45
	cg27430693	12	94208276	CRADD	Body	OpenSea	+	3.19264	0.226452	6.76476e-45
	cg05304815	8	65669140	CYP7B1	Body	OpenSea	+	-5.21663	0.370225	7.57472e-45
	cg03172497	6	37118298			OpenSea	+	-3.47562	0.246691	7.7361e-45
	cg05673882	5	74862702	POLK	Body	OpenSea	+	-2.81687	0.200011	8.34427e-45
	cg10101600	2	43478743	THADA;THADA	Body;Body	OpenSea	-	4.91303	0.348978	8.97097e-45
	cg27167895	4	88818173			OpenSea	-	3.86953	0.274915	9.35072e-45
	cg03172765	2	232034629	PSMD1	Body	OpenSea	-	4.80393	0.341377	9.77519e-45
	cg11928146	2	19546630			N_Shore	-	6.39699	0.454656	1.00895e-44
	cg07031236	10	73983766	ANAPC16;ANAPC16;ANAPC16;ANAPC16;ANAPC16;ANAPC16	Body;Body;Body;Body;Body;Body	OpenSea	-	3.23729	0.230247	1.15878e-44
	cg20401041	14	100876180	WDR25;WDR25	Body;Body	OpenSea	+	3.87757	0.275787	1.15891e-44
	cg15251256	12	46101447			OpenSea	+	3.47552	0.247212	1.17873e-44
	cg15410741	1	65363974	JAK1	5'UTR	OpenSea	+	-2.96242	0.210836	1.31874e-44
	cg23752007	7	37429500	ELMO1	5'UTR	OpenSea	-	3.37402	0.240199	1.39467e-44
	cg05301191	22	31852880	EIF4ENIF1;EIF4ENIF1;EIF4ENIF1	Body;Body;Body	OpenSea	-	3.93109	0.279913	1.45057e-44
	cg15373972	19	11219638	LDLR;LDLR;LDLR;LDLR;LDLR	Body;Body;Body;Body;Body	S_Shelf	+	4.03888	0.287764	1.63548e-44
	cg19025212	5	9057931	SEMA5A	Body	OpenSea	-	3.54032	0.252337	1.76004e-44
	cg01218012	13	50772687	DLEU1	Body	OpenSea	+	-4.74656	0.338329	1.7773e-44
	cg19918116	12	124326760	DNAH10	Body	OpenSea	+	-4.17487	0.297597	1.79719e-44
	cg10999423	1	222461592			OpenSea	-	3.5456	0.252821	1.91332e-44
	cg13571904	1	31468099	PUM1;PUM1	Body;Body	OpenSea	-	3.9562	0.282122	1.94272e-44
	cg26846781	17	61620942	KCNH6;KCNH6	Body;Body	OpenSea	-	6.46104	0.460919	2.09209e-44
	cg10713220	7	36640882	AOAH-IT1;AOAH;AOAH;AOAH	TSS1500;Body;Body;Body	OpenSea	+	-3.13208	0.22345	2.11539e-44
	cg04445427	8	133699791			OpenSea	-	2.95779	0.21106	2.20442e-44
	cg01176329	6	29592381	GABBR1;GABBR1;GABBR1	Body;Body;Body	N_Shelf	+	-3.15317	0.225019	2.23717e-44
	cg00358010	1	221338314			OpenSea	+	-4.40036	0.314153	2.42755e-44
	cg14955070	1	156135027	SEMA4A;SEMA4A;SEMA4A;SEMA4A	Body;Body;Body;Body	OpenSea	-	-2.75478	0.196703	2.50629e-44
	cg03699074	16	88849875	FAM38A	Body	N_Shore	+	-3.93387	0.281101	2.88935e-44
	cg08423142	15	59588622	MYO1E	Body	OpenSea	-	-4.96384	0.354728	2.93618e-44
	cg03318904	22	39801522	MAP3K7IP1;MAP3K7IP1	Body;Body	OpenSea	-	4.43561	0.317091	3.14357e-44
	cg05213157	20	13802663			OpenSea	+	3.90021	0.278821	3.15409e-44
	cg11847601	16	57180054	CPNE2	Body	OpenSea	+	6.57291	0.470185	3.56506e-44
	cg14176339	17	79244542	SLC38A10;SLC38A10	Body;Body	OpenSea	+	3.41079	0.244001	3.60746e-44
	cg09903896	20	25299537	ABHD12;ABHD12	Body;Body	OpenSea	+	2.83685	0.202992	3.78053e-44
	cg13081433	15	40617363	INAFM2;INAFM2	1stExon;3'UTR	S_Shore	-	-4.335	0.31036	4.19869e-44
	cg27023597	17	57918262	MIR21	TSS1500	OpenSea	+	-2.45266	0.175631	4.36131e-44
	cg17890233	7	6465684	DAGLB;DAGLB	Body;Body	OpenSea	-	5.18396	0.371365	4.72016e-44
	cg00574958	11	68607622	CPT1A;CPT1A	5'UTR;5'UTR	N_Shore	+	-7.88902	0.565224	4.84383e-44
	cg18589209	20	48367340			OpenSea	-	5.44518	0.390319	5.32059e-44
	cg11483368	15	69104769	ANP32A	Body	OpenSea	-	4.24987	0.304647	5.35327e-44
	cg12144393	11	117480983	DSCAML1	Body	OpenSea	-	-2.77589	0.199041	5.64346e-44
	cg07728579	15	83475013	FSD2	TSS1500	N_Shelf	-	3.27914	0.235146	5.73885e-44
	cg18113355	14	23991557	ZFHX2;THTPA;THTPA	Body;Body;Body	OpenSea	+	4.85485	0.348299	6.2705e-44
	cg02775989	17	47465656			OpenSea	+	3.88512	0.278739	6.3151e-44
	cg06086933	1	100326491	AGL;AGL;AGL;AGL;AGL;AGL	TSS1500;Body;Body;Body;Body;Body	OpenSea	-	2.63608	0.189287	7.441e-44
	cg08542560	5	14671841	OTULIN	Body	OpenSea	-	-2.23534	0.160529	7.5978e-44
	cg22090525	10	12078334	UPF2;UPF2	5'UTR;5'UTR	OpenSea	-	4.11529	0.295604	7.9462e-44
	cg05573654	5	1518179	LPCAT1	Body	OpenSea	-	3.83922	0.275846	8.35938e-44
	cg02238229	14	106373139			OpenSea	+	-1.8789	0.135096	9.60704e-44
	cg23042221	3	197607577			OpenSea	-	2.51983	0.181201	9.82591e-44
	cg08876198	16	11299766			OpenSea	-	-4.71706	0.339239	1.00266e-43
	cg05459163	14	92411904	FBLN5	Body	N_Shore	-	4.55925	0.328066	1.11132e-43
	cg05329280	20	5192635			OpenSea	+	3.15364	0.226957	1.14311e-43
	cg26161997	4	124281050			OpenSea	-	3.26303	0.23488	1.19153e-43
	cg14366738	2	217542547	IGFBP5	Body	OpenSea	+	3.53185	0.254269	1.22679e-43
	cg05472536	17	73687477	SAP30BP;SAP30BP;SAP30BP;SAP30BP;SAP30BP	Body;Body;Body;Body;Body	OpenSea	-	-3.63213	0.261504	1.24079e-43
	cg17623772	14	90188107			OpenSea	-	5.13399	0.369716	1.29438e-43
	cg01297684	12	56069634			OpenSea	+	-2.00141	0.144129	1.29601e-43
	cg08666707	6	41456441			OpenSea	+	-4.33383	0.312187	1.37115e-43
	cg08352115	17	66356057	ARSG	Body	OpenSea	+	3.83087	0.276106	1.52188e-43
	cg22594773	12	123577003	PITPNM2;PITPNM2	5'UTR;5'UTR	OpenSea	-	4.48059	0.322936	1.52346e-43
	cg01850331	15	67383558	SMAD3	Body	OpenSea	-	-2.58639	0.186413	1.52425e-43
	cg04465408	14	95986678			S_Shelf	+	-3.8977	0.280949	1.54918e-43
	cg22226197	3	121380526	HCLS1;HCLS1	TSS1500;TSS1500	OpenSea	+	4.84464	0.349249	1.58644e-43
	cg05293861	12	4262708			OpenSea	+	-9.16535	0.660781	1.61118e-43
	cg05450804	3	72976561	GXYLT2	Body	N_Shore	+	2.30034	0.165875	1.66792e-43
	cg07817261	20	47566479	ARFGEF2	Body	OpenSea	+	4.9765	0.358868	1.68528e-43
	cg00705600	4	185820660			OpenSea	-	-4.09399	0.295253	1.7131e-43
	cg04104358	11	12180973	MICAL2;MICAL2;MICAL2;MICAL2;MICAL2	5'UTR;5'UTR;5'UTR;5'UTR;5'UTR	OpenSea	-	3.35922	0.242289	1.74847e-43
	cg25659578	3	53743877	CACNA1D;CACNA1D;CACNA1D	Body;Body;Body	OpenSea	+	4.05877	0.293135	2.25538e-43
	cg02782634	17	57916643	TMEM49	Body	OpenSea	+	-3.01887	0.218072	2.33679e-43
	cg01308862	6	16158522			OpenSea	-	4.26839	0.308385	2.41415e-43
	cg24795795	1	171449338			OpenSea	-	2.40814	0.173998	2.45112e-43
	cg19859270	3	98251294	GPR15	1stExon	OpenSea	-	-4.05177	0.292838	2.58339e-43
	cg22003537	14	106363950			OpenSea	-	-3.07843	0.222524	2.65704e-43
	cg02246876	14	23586582	CEBPE	3'UTR	OpenSea	+	4.49635	0.325122	2.82358e-43
	cg00092123	2	99415612	KIAA1211L	Body	OpenSea	+	5.16331	0.37342	2.9286e-43
	cg07037944	15	64290807	DAPK2	Body	OpenSea	-	-4.33065	0.313259	3.03479e-43
	cg27089703	17	33373905	RFFL;RFFL;RAD51L3-RFFL	Body;5'UTR;Body	OpenSea	+	2.62873	0.190234	3.30032e-43
	cg24925163	2	128458248	SFT2D3	TSS1500	N_Shore	+	4.97138	0.359805	3.36984e-43
	cg25581781	11	12173073	MICAL2;MICAL2;MICAL2;MICAL2;MICAL2	5'UTR;5'UTR;5'UTR;5'UTR;5'UTR	OpenSea	-	5.79656	0.419614	3.50449e-43
	cg09577455	6	29593382	GABBR1;GABBR1;GABBR1	Body;Body;Body	N_Shore	-	-3.78687	0.27418	3.62316e-43
	cg04492909	8	102166926			OpenSea	+	3.73192	0.27045	4.31178e-43
	cg22283451	8	126680821			OpenSea	-	3.27213	0.237142	4.35626e-43
	cg26669717	7	641028	PRKAR1B;PRKAR1B;PRKAR1B;PRKAR1B;PRKAR1B;PRKAR1B	Body;Body;Body;Body;Body;Body	N_Shelf	-	-4.90665	0.35574	4.69042e-43
	cg08760796	16	1539062	PTX4	TSS1500	S_Shore	-	3.7598	0.272625	4.8007e-43
	cg21575225	1	156073485	LMNA	5'UTR	OpenSea	+	-3.60925	0.261742	4.91536e-43
	cg01471929	16	56443155	AMFR	Body	OpenSea	+	-3.1081	0.225406	4.94993e-43
	cg03149958	6	36326677			OpenSea	-	-2.71574	0.197004	5.20417e-43
	cg21414092	15	81248254	MESDC2;MESDC2	Body;Body	OpenSea	+	-3.74553	0.271727	5.2771e-43
	cg03084350	3	38065265	PLCD1;PLCD1;PLCD1	Body;Body;Body	N_Shore	-	4.98386	0.361586	5.33914e-43
	cg13150925	12	124529439			OpenSea	-	2.664	0.193332	5.63447e-43
	cg11555384	22	18258244	BID;BID;BID;BID;BID;BID;BID	TSS1500;TSS1500;TSS1500;TSS1500;TSS1500;TSS1500;TSS1500	S_Shore	-	5.87889	0.426682	5.7344e-43
	cg12968903	4	153601789	TMEM154	TSS1500	OpenSea	+	3.96256	0.2876	5.74164e-43
	cg11520644	7	43156344	HECW1;HECW1	5'UTR;5'UTR	S_Shelf	+	2.84652	0.206618	5.84899e-43
	cg18259123	5	131930733	RAD50;RAD50	ExonBnd;Body	OpenSea	+	3.62389	0.263059	5.9101e-43
	cg08250921	16	88111009			S_Shore	-	2.86613	0.208074	6.02191e-43
	cg05089897	21	38886664	DYRK1A;DYRK1A;DYRK1A;DYRK1A;DYRK1A	3'UTR;3'UTR;3'UTR;3'UTR;3'UTR	OpenSea	+	3.72086	0.270153	6.13982e-43
	cg21389750	9	123869283	CNTRL	Body	OpenSea	+	4.94538	0.359151	6.44065e-43
	cg23724135	6	149641504	TAB2;TAB2;TAB2	Body;5'UTR;5'UTR	S_Shore	+	-2.53066	0.184024	8.2264e-43
	cg01130991	17	46510392			S_Shelf	+	2.93233	0.213307	8.78065e-43
	cg13096857	10	70391643	TET1	Body	OpenSea	+	4.45442	0.324055	8.91564e-43
	cg06547285	12	47630263	FAM113B	3'UTR	S_Shore	-	-3.86433	0.281179	9.23771e-43
	cg01526748	3	191930926	FGF12;FGF12	Body;Body	OpenSea	-	1.93794	0.141022	9.39489e-43
	cg15579927	9	73404636	TRPM3;TRPM3;TRPM3;TRPM3;TRPM3;TRPM3;TRPM3;TRPM3;TRPM3	Body;Body;Body;Body;Body;Body;Body;Body;Body	OpenSea	+	2.8363	0.20648	1.01481e-42
	cg00514596	9	130534101	SH2D3C;SH2D3C;SH2D3C	TSS1500;TSS1500;Body	S_Shore	+	-3.99219	0.290634	1.0185e-42
	cg09842038	2	10205716	CYS1	Body	OpenSea	-	4.02326	0.292987	1.07945e-42
	cg16289376	2	127989183			OpenSea	-	3.33037	0.242541	1.09017e-42
	cg08774868	7	80399952	SEMA3C	Body	OpenSea	-	4.85833	0.353919	1.15032e-42
	cg03511862	14	106371205			OpenSea	-	-2.22769	0.162311	1.18826e-42
	cg13876756	5	173360041	CPEB4;CPEB4;CPEB4;CPEB4;CPEB4	Body;Body;Body;Body;Body	OpenSea	+	3.11621	0.227141	1.28251e-42
	cg14928764	20	23064608	CD93	Body	OpenSea	-	3.46405	0.252499	1.28666e-42
	cg16246347	21	36936382	LOC100506403	Body	OpenSea	-	-3.83093	0.279256	1.29871e-42
	cg13300580	1	27440539	SLC9A1	Body	OpenSea	+	6.64989	0.484861	1.35854e-42
	cg16267322	14	92864074	SLC24A4;SLC24A4;SLC24A4	Body;Body;Body	OpenSea	+	4.71027	0.343496	1.40171e-42
	cg20875625	1	112159392			N_Shelf	+	-2.45325	0.178976	1.5129e-42
	cg05919951	19	17180084	HAUS8;HAUS8	Body;Body	OpenSea	+	4.31931	0.315121	1.51972e-42
	cg26841655	1	113525976			OpenSea	+	4.7748	0.348382	1.54469e-42
	cg07805542	1	9779309	PIK3CD	Body	S_Shelf	-	-2.52577	0.1843	1.56552e-42
	cg04286697	2	232259623	B3GNT7	TSS1500	N_Shore	+	3.92791	0.286662	1.61798e-42
	cg01473507	4	15163451			OpenSea	+	4.17331	0.304619	1.6658e-42
	cg19168105	11	27948279			OpenSea	+	-2.4724	0.180481	1.6916e-42
	cg15321908	3	53187213			N_Shelf	-	-5.40592	0.394637	1.7034e-42
	cg26690891	2	150294943	LYPD6;LYPD6	Body;Body	OpenSea	-	3.06681	0.224013	1.90284e-42
	cg22233604	5	142729377	NR3C1;NR3C1;NR3C1;NR3C1;NR3C1;NR3C1;NR3C1;NR3C1;NR3C1;NR3C1;NR3C1;NR3C1;NR3C1;NR3C1;NR3C1	Body;Body;Body;Body;Body;Body;Body;Body;Body;Body;Body;Body;Body;Body;Body	OpenSea	+	4.12132	0.301097	1.97275e-42
	cg16315329	3	50648706	CISH;MAPKAPK3;CISH	Body;TSS1500;5'UTR	N_Shore	-	-6.00231	0.438582	2.02645e-42
	cg22069247	2	232393256	NMUR1	Body	N_Shore	+	3.17568	0.232049	2.03614e-42
	cg19566482	11	33404678			OpenSea	-	-2.50405	0.183026	2.14912e-42
	cg17411016	2	47100912			OpenSea	+	-5.7492	0.42045	2.37901e-42
	cg01126481	6	45508422	RUNX2;RUNX2;RUNX2	Body;Body;Body	OpenSea	+	4.23898	0.31002	2.40056e-42
	cg00989806	2	240918136	NDUFA10	Body	OpenSea	+	-3.30434	0.241707	2.48078e-42
	cg26880882	17	76822808	USP36	Body	OpenSea	+	2.61513	0.191373	2.68456e-42
	cg23466388	1	61890179	NFIA;NFIA;NFIA;NFIA	Body;Body;Body;Body	OpenSea	-	3.24116	0.237212	2.73949e-42
	cg18376568	14	76164217	TTLL5	Body	OpenSea	+	3.39603	0.248568	2.78283e-42
	cg13146184	19	16696698	MED26	Body	OpenSea	-	-3.80029	0.278221	2.90448e-42
	cg00353899	18	59999037	TNFRSF11A;TNFRSF11A;TNFRSF11A;TNFRSF11A;TNFRSF11A	Body;Body;Body;Body;Body	OpenSea	-	4.38754	0.32124	2.94824e-42
	cg07469815	2	174049232	ZAK;ZAK	Body;Body	OpenSea	+	-3.12338	0.228693	2.97147e-42
	cg10221075	7	30292587			OpenSea	-	-3.42228	0.250635	3.09993e-42
	cg03982376	6	149806659	ZC3H12D	TSS1500	OpenSea	+	-2.53739	0.185834	3.11682e-42
	cg02371935	16	87521363	ZCCHC14	Body	OpenSea	-	4.87029	0.356759	3.22711e-42
	cg26719625	17	16322482	TRPV2	Body	OpenSea	-	-3.74127	0.274144	3.42484e-42
	cg03685481	15	51066872			OpenSea	-	5.9391	0.435364	3.68637e-42
	cg22753522	11	95065896			OpenSea	-	3.33626	0.244611	3.82254e-42
	cg02732789	16	17491177	XYLT1	Body	OpenSea	+	-3.38002	0.247838	3.87639e-42
	cg15740041	16	87781336	KLHDC4;KLHDC4;KLHDC4	Body;Body;Body	OpenSea	+	2.30007	0.1687	4.08817e-42
	cg09834951	19	1265877			Island	+	-4.62413	0.339187	4.14812e-42
	cg07084617	16	17553768	XYLT1	Body	OpenSea	+	4.03269	0.295814	4.17506e-42
	cg11378135	12	76547651			OpenSea	-	3.99535	0.293168	4.42818e-42
	cg10922280	16	68034227	DPEP2	TSS1500	OpenSea	-	5.02901	0.369241	4.95648e-42
	cg25283432	12	125282561	SCARB1;SCARB1	Body;Body	OpenSea	+	7.34213	0.539103	5.00501e-42
	cg13750140	1	41688346	SCMH1;SCMH1;SCMH1;SCMH1	5'UTR;5'UTR;5'UTR;5'UTR	OpenSea	+	2.77383	0.203723	5.24528e-42
	cg18482303	2	135041380	MGAT5	Body	OpenSea	+	2.56296	0.188245	5.29477e-42
	cg04171038	12	132512619	EP400	Body	N_Shore	+	4.3758	0.321454	5.47321e-42
	cg16097041	1	154965544	FLAD1;LENEP;FLAD1	3'UTR;TSS1500;3'UTR	OpenSea	+	4.69362	0.345039	6.21447e-42
	cg13119578	11	65196696			OpenSea	+	-6.62913	0.487366	6.31866e-42
	cg05673431	17	25871504	KSR1	5'UTR	OpenSea	+	-4.4523	0.327348	6.38798e-42
	cg22584104	11	11580234	GALNT18	Body	OpenSea	+	2.70019	0.198573	6.6696e-42
	cg12244711	17	41655950			OpenSea	+	-3.112	0.228911	6.95972e-42
	cg23824762	2	97171137	NEURL3	Body	N_Shelf	-	-4.77831	0.35156	7.25466e-42
	cg00949930	2	179916205	CCDC141	TSS1500	OpenSea	+	4.17255	0.30702	7.37875e-42
	cg24825894	10	98478267	PIK3AP1	Body	N_Shore	-	4.45601	0.327917	7.54204e-42
	cg23330903	16	87781501	KLHDC4;KLHDC4;KLHDC4	Body;Body;Body	OpenSea	+	2.4575	0.18087	7.71987e-42
	cg16894274	1	153364001	S100A8	TSS1500	OpenSea	-	3.78076	0.278315	8.00088e-42
	cg19822755	16	30108259	YPEL3;YPEL3	TSS1500;TSS1500	S_Shore	-	3.06388	0.225566	8.15059e-42
	cg00634989	6	21110067	CDKAL1	Body	OpenSea	+	-1.83805	0.135331	8.29011e-42
	cg07512993	16	66582592	TK2	Body	N_Shore	-	5.03613	0.370926	8.83058e-42
	cg09060241	2	25598865			N_Shore	+	4.18998	0.308632	8.97445e-42
	cg24726852	1	78313327	FAM73A;FAM73A	Body;Body	OpenSea	+	2.5198	0.185678	9.62338e-42
	cg16500036	7	68983906			OpenSea	-	3.31706	0.244459	9.86873e-42
	cg05660634	15	38965109			OpenSea	-	2.81869	0.207859	1.10422e-41
	cg01751040	14	30683487			OpenSea	-	2.29293	0.169179	1.21915e-41
	cg15327954	19	48827854	EMP3	TSS1500	S_Shelf	-	4.19418	0.309464	1.22369e-41
	cg14553895	3	178899170	PIK3CA	5'UTR	OpenSea	+	-2.63286	0.194372	1.35552e-41
	cg14162417	1	226315857			OpenSea	+	-3.5908	0.265149	1.40836e-41
	cg05603985	1	2161049	SKI	1stExon	Island	+	-4.24726	0.313709	1.48097e-41
	cg22185977	5	1518133	LPCAT1	Body	OpenSea	+	2.62522	0.193915	1.49806e-41
	cg25390749	16	87781404	KLHDC4;KLHDC4;KLHDC4	Body;Body;Body	OpenSea	-	3.27525	0.241948	1.51846e-41
	cg10386598	4	26442255			OpenSea	-	3.25552	0.240521	1.55373e-41
	cg09641631	1	35384320	DLGAP3	5'UTR	OpenSea	+	5.10584	0.377225	1.55484e-41
	cg16385423	19	6086362	RFX2;RFX2	5'UTR;5'UTR	OpenSea	-	-4.39676	0.324908	1.61718e-41
	cg19225798	9	123165816	CDK5RAP2;CDK5RAP2;CDK5RAP2;CDK5RAP2;CDK5RAP2;CDK5RAP2;CDK5RAP2;CDK5RAP2	Body;Body;Body;Body;Body;Body;Body;Body	OpenSea	+	-4.80579	0.355153	1.6329e-41
	cg17348029	2	72151487			OpenSea	+	-4.43763	0.32803	1.71188e-41
	cg07215298	2	240040219	HDAC4	Body	OpenSea	-	13.9237	1.02972	1.8621e-41
	cg21737354	10	71239238	TSPAN15	Body	OpenSea	-	4.23637	0.313299	1.863e-41
	cg23932390	11	57404450			OpenSea	-	4.21881	0.312055	1.92387e-41
	cg18840187	4	169608898	PALLD;PALLD;PALLD	Body;Body;Body	OpenSea	-	4.07265	0.301246	1.92612e-41
	cg18217136	20	36157651	BLCAP;BLCAP	TSS1500;TSS1500	S_Shore	+	4.17121	0.308543	1.93394e-41
	cg23606775	1	9790616	CLSTN1;CLSTN1	Body;Body	Island	-	5.29932	0.392251	2.18294e-41
	cg17866022	17	19209889	EPN2-AS1;EPN2;EPN2;EPN2	TSS1500;5'UTR;Body;Body	OpenSea	+	-5.87912	0.435456	2.46214e-41
	cg15144237	2	16581393			OpenSea	+	-2.9182	0.216181	2.53581e-41
	cg22440155	19	2664262	GNG7	5'UTR	OpenSea	-	3.30374	0.244821	2.68889e-41
	cg04184571	5	158647548			OpenSea	+	3.25981	0.241664	2.89425e-41
	cg03550138	7	150736206	ABCB8;ABCB8;ABCB8;ABCB8	Body;Body;Body;Body	OpenSea	+	-4.40117	0.326302	2.93338e-41
	cg20150812	9	124029753	GSN;GSN;GSN;GSN;GSN;GSN;GSN	TSS1500;TSS1500;TSS1500;TSS1500;TSS1500;TSS1500;TSS1500	OpenSea	+	4.22278	0.313138	3.03948e-41
	cg03258567	10	113901328			OpenSea	-	-3.1009	0.230033	3.25629e-41
	cg19920923	5	150463164	TNIP1;TNIP1;TNIP1	5'UTR;5'UTR;5'UTR	S_Shelf	-	-4.73037	0.350913	3.26032e-41
	cg23876991	16	87781498	KLHDC4;KLHDC4;KLHDC4	Body;Body;Body	OpenSea	+	2.92058	0.216739	3.48754e-41
	cg27634845	1	90823816			OpenSea	+	-2.63311	0.195496	3.79532e-41
	cg19211853	13	79968216	RBM26	Body	OpenSea	-	-1.82796	0.135809	4.28232e-41
	cg09619732	10	104392151	SUFU	3'UTR	OpenSea	+	4.47994	0.332908	4.44749e-41
	cg10722267	3	197608554			OpenSea	+	2.2687	0.168649	4.74071e-41
	cg16020883	2	240387964			OpenSea	+	3.64977	0.271423	5.0988e-41
	cg20130744	10	20439553	PLXDC2	Body	OpenSea	+	3.26231	0.242617	5.13015e-41
	cg07839071	6	126267697			OpenSea	-	-3.07982	0.229075	5.25162e-41
	cg22413912	7	2255758	MAD1L1;MAD1L1;MAD1L1;MAD1L1;MAD1L1	Body;Body;Body;Body;Body	OpenSea	-	-4.40571	0.32786	5.75182e-41
	cg07328569	1	61524438			OpenSea	+	-3.57685	0.26619	5.79564e-41
	cg02909097	17	2843206	RAP1GAP2;RAP1GAP2	Body;Body	OpenSea	-	4.4256	0.329415	5.99094e-41
	cg15215519	4	185214632			OpenSea	-	2.57635	0.19193	6.9732e-41
	cg17043875	8	82464471			OpenSea	+	4.47193	0.333171	7.0695e-41
	cg05422475	1	54429328	LRRC42;LRRC42	Body;Body	OpenSea	+	4.66094	0.347408	7.66282e-41
	cg26559804	11	128391271	ETS1;ETS1;ETS1	Body;Body;Body	N_Shore	-	-2.48392	0.185182	7.96959e-41
	cg05232694	20	48809539			S_Shore	-	-2.18215	0.162706	8.16284e-41
	cg15452182	1	170502937	LOC101928650;GORAB;GORAB;GORAB	TSS1500;Body;Body;Body	OpenSea	-	2.88483	0.215134	8.40023e-41
	cg03699843	16	50701064	SNX20;SNX20	3'UTR;3'UTR	OpenSea	-	-6.33752	0.472694	8.6532e-41
	cg21075678	7	137557164			OpenSea	+	3.20577	0.239173	9.08431e-41
	cg27638835	16	386373	AXIN1;AXIN1	Body;Body	OpenSea	-	2.75045	0.205205	9.10678e-41
	cg04432278	10	72326192	PALD1	Body	OpenSea	+	5.74126	0.428414	9.37778e-41
	cg18074540	15	91488186	UNC45A;UNC45A	Body;Body	OpenSea	-	5.69513	0.425048	9.68266e-41
	cg16892975	14	94576066	IFI27;IFI27;IFI27;IFI27;IFI27;IFI27;IFI27;IFI27;IFI27;IFI27	TSS1500;TSS1500;TSS1500;TSS1500;TSS1500;TSS1500;TSS1500;TSS1500;TSS1500;TSS1500	OpenSea	+	4.89211	0.365318	1.06927e-40
	cg04270823	20	62687554	TCEA2	TSS1500	N_Shore	-	-4.07063	0.304047	1.116e-40
	cg07704771	6	89760139			OpenSea	-	-3.32211	0.248175	1.14652e-40
	cg00218090	14	100485810			OpenSea	-	2.73611	0.204508	1.26049e-40
	cg00490406	1	159046773	AIM2	TSS200	OpenSea	+	-2.20522	0.164874	1.3264e-40
	cg17840178	6	30709803	FLOT1	Body	N_Shore	-	-5.3364	0.399219	1.47669e-40
	cg19835618	16	67424855	TPPP3;TPPP3	Body;Body	N_Shelf	+	4.02323	0.301052	1.54101e-40
	cg25750625	2	136651489			OpenSea	+	3.40165	0.254726	1.7544e-40
	cg04200578	17	17006819	MPRIP;MPRIP	Body;Body	OpenSea	+	4.32329	0.323756	1.76913e-40
	cg09663430	22	18251942	BID;BID;BID;BID;BID;BID;BID	5'UTR;5'UTR;5'UTR;5'UTR;5'UTR;5'UTR;Body	OpenSea	+	4.05585	0.30377	1.81247e-40
	cg16961793	22	45624479	KIAA0930	Body	OpenSea	-	-2.69028	0.201523	1.86062e-40
	cg19631651	3	55005522	CACNA2D3	Body	OpenSea	+	-4.83616	0.362295	1.88663e-40
	cg04851848	5	16616019	LOC101929524;FAM134B	TSS200;Body	N_Shore	+	3.36425	0.252073	1.94742e-40
	cg16993186	10	11224102	CELF2;CELF2;CELF2;CELF2	Body;Body;Body;Body	OpenSea	-	3.20421	0.240211	2.14102e-40
	cg06992324	2	122322947	CLASP1;CLASP1;CLASP1	Body;Body;Body	OpenSea	+	3.53213	0.264819	2.17712e-40
	cg21296632	5	90355362	ADGRV1;ADGRV1	Body;Body	OpenSea	+	-2.45827	0.184333	2.23238e-40
	cg24405567	15	70787565			OpenSea	+	-4.2416	0.318148	2.34941e-40
	cg21766592	19	47288066	SLC1A5;SLC1A5;SLC1A5;SLC1A5	1stExon;5'UTR;Body;5'UTR	N_Shelf	-	-4.74122	0.355707	2.45127e-40
	cg18931885	10	112100739			OpenSea	-	3.1182	0.233947	2.46161e-40
	cg02250536	5	153698431	GALNT10	Body	OpenSea	-	2.38749	0.179136	2.48913e-40
	cg20058599	10	101836831	CPN1	Body	OpenSea	-	4.60186	0.345292	2.50127e-40
	cg16739178	16	85470674			OpenSea	-	4.40843	0.330858	2.61043e-40
	cg08922729	1	21913557			OpenSea	-	-3.25585	0.244379	2.65553e-40
	cg03572525	16	4332683			OpenSea	-	4.39702	0.330048	2.6753e-40
	cg11064521	15	69606134	PAQR5;PAQR5	5'UTR;TSS1500	OpenSea	+	6.27953	0.471491	2.81847e-40
	cg19327252	3	50267735	GNAI2;GNAI2;GNAI2	TSS1500;5'UTR;Body	S_Shelf	+	7.29693	0.547928	2.86081e-40
	cg24912334	15	77473379	PEAK1	Body	OpenSea	-	3.13118	0.235184	2.99903e-40
	cg10055680	1	61352854			OpenSea	+	3.4454	0.258888	3.21825e-40
	cg17250680	2	227846651	RHBDD1;RHBDD1	Body;Body	OpenSea	-	4.27848	0.321488	3.22155e-40
	cg03800048	1	231476388	SPRTN;SPRTN;SPRTN	Body;Body;Body	S_Shelf	+	2.79545	0.210081	3.30021e-40
	cg01444621	7	8299329	ICA1;ICA1;ICA1;ICA1	5'UTR;5'UTR;5'UTR;5'UTR	N_Shore	+	3.59344	0.270125	3.46503e-40
	cg26081786	14	34650335			OpenSea	-	4.24991	0.319609	3.7339e-40
	cg12004045	11	20071710	NAV2-AS2;NAV2;NAV2;NAV2;NAV2;NAV2	TSS1500;Body;Body;Body;Body;Body	OpenSea	+	4.08379	0.307237	4.00108e-40
	cg01129810	1	43407645	SLC2A1	Body	OpenSea	+	-4.66292	0.350828	4.04437e-40
	cg15271387	20	62233943	GMEB2	Body	OpenSea	+	4.14915	0.312174	4.04559e-40
	cg01798813	17	3906674			N_Shore	+	5.52824	0.416023	4.20233e-40
	cg14369893	21	46501109	ADARB1;ADARB1;ADARB1;ADARB1;ADARB1;ADARB1;ADARB1;ADARB1	5'UTR;5'UTR;5'UTR;5'UTR;Body;Body;Body;Body	OpenSea	-	-2.69778	0.203076	4.41459e-40
	cg03869242	12	29323970	FAR2	5'UTR	OpenSea	+	-3.79792	0.285974	4.65094e-40
	cg25889918	2	179916184			OpenSea	+	3.56768	0.268645	4.67364e-40
	cg09107710	6	32033307	TNXB	Body	OpenSea	+	4.21819	0.317653	4.73556e-40
	cg09363752	13	74341628	KLF12	Body	OpenSea	+	2.99867	0.225823	4.76307e-40
	cg06599169	19	17973311	RPL18AP3;SNORA68;RPL18A	Body;TSS200;Body	S_Shelf	-	-4.79626	0.361367	5.17543e-40
	cg20346774	15	59436893	MYO1E	Body	OpenSea	+	2.58963	0.195152	5.36565e-40
	cg07552354	4	90226782	GPRIN3	5'UTR	N_Shore	-	-3.25611	0.245391	5.42206e-40
	cg01739831	16	89922539	SPIRE2	Body	S_Shore	+	5.18657	0.391006	5.74383e-40
	cg15112006	12	93568577			OpenSea	-	4.79261	0.361319	5.78034e-40
	cg06151145	4	48346434	SLAIN2	Body	S_Shelf	+	3.33164	0.251211	5.92494e-40
	cg27271698	14	106330538			N_Shelf	+	-1.9788	0.149214	5.98937e-40
	cg03356331	10	3610737	LOC105376360	Body	OpenSea	-	3.02035	0.227753	5.99039e-40
	cg17075888	7	95225339	PDK4	Body	N_Shore	+	-2.71344	0.204623	6.05733e-40
	cg24507742	19	47288244	SLC1A5;SLC1A5;SLC1A5	5'UTR;TSS200;Body	N_Shelf	+	-3.589	0.270681	6.17666e-40
	cg13392885	2	161593271			OpenSea	+	4.54497	0.342928	6.6604e-40
	cg27094813	1	212624500			OpenSea	+	4.59939	0.347104	6.90202e-40
	cg09080894	6	2962545	SERPINB6;SERPINB6;SERPINB6;SERPINB6;SERPINB6;SERPINB6;SERPINB6;SERPINB6	TSS200;Body;Body;Body;5'UTR;5'UTR;5'UTR;5'UTR	OpenSea	+	4.27471	0.322612	6.93975e-40
	cg08640498	12	57828515	INHBC	TSS200	OpenSea	-	5.04714	0.380915	6.9671e-40
	cg16519923	16	30485810	ITGAL;ITGAL	Body;Body	S_Shore	+	-3.4157	0.257817	7.10412e-40
	cg05276548	11	12214522	MICAL2;MICAL2;MICAL2;MICAL2;MICAL2;MICAL2;MICAL2	Body;Body;Body;Body;Body;Body;Body	OpenSea	+	3.52811	0.266322	7.19707e-40
	cg04393540	17	73966572	ACOX1;ACOX1;ACOX1	Body;Body;Body	OpenSea	-	2.63258	0.198732	7.25876e-40
	cg02917536	6	149642754	TAB2;TAB2;TAB2	Body;5'UTR;5'UTR	S_Shelf	+	-2.03856	0.153917	7.48561e-40
	cg09561830	13	100007116	UBAC2;MIR623;UBAC2;UBAC2	Body;TSS1500;Body;Body	OpenSea	-	-3.20894	0.242287	7.51055e-40
	cg08109625	1	2036643	PRKCZ;PRKCZ;PRKCZ	5'UTR;Body;5'UTR	N_Shore	+	3.96428	0.299478	8.24309e-40
	cg10880456	7	139367969	HIPK2;HIPK2	Body;Body	OpenSea	+	-4.88243	0.368872	8.3698e-40
	cg08362785	22	40814878	MKL1	Body	Island	-	4.12928	0.312016	8.58357e-40
	cg02628581	6	149641011	TAB2;TAB2;TAB2	Body;5'UTR;5'UTR	S_Shore	+	-2.84698	0.215161	8.85727e-40
	cg24162801	1	184504284	C1orf21	Body	OpenSea	+	4.79946	0.362799	9.19696e-40
	cg01995927	1	24257839			OpenSea	+	2.85053	0.21552	9.52848e-40
	cg05993525	11	2769184	KCNQ1;KCNQ1	Body;Body	OpenSea	-	5.11912	0.387089	9.73293e-40
	cg22121323	21	47480909			OpenSea	-	-3.03404	0.229441	9.87424e-40
	cg07214466	12	104892360	CHST11;CHST11	Body;Body	OpenSea	+	-4.89213	0.37015	1.08251e-39
	cg08792700	9	86911279	SLC28A3;SLC28A3;SLC28A3	Body;Body;Body	OpenSea	-	-2.59278	0.196329	1.23945e-39
	cg21019156	12	71930408	LGR5;LGR5;LGR5;LGR5	Body;Body;Body;Body	OpenSea	+	3.19595	0.242038	1.27225e-39
	cg16491284	11	33723462	C11orf91	TSS1500	S_Shore	+	4.43749	0.336102	1.29783e-39
	cg11801086	6	39656197	KIF6;KIF6;KIF6	Body;Body;Body	OpenSea	-	2.1088	0.159742	1.32388e-39
	cg19938920	18	21757108	OSBPL1A;OSBPL1A;OSBPL1A	Body;Body;Body	OpenSea	+	3.89391	0.295141	1.46924e-39
	cg12821435	8	42398354	SMIM19;SMIM19;SMIM19;SMIM19;SLC20A2	5'UTR;5'UTR;5'UTR;5'UTR;TSS1500	S_Shore	+	4.96387	0.376284	1.49939e-39
	cg20973922	2	127822822	BIN1;BIN1;BIN1;BIN1;BIN1;BIN1;BIN1;BIN1;BIN1;BIN1	Body;Body;Body;Body;Body;Body;Body;Body;Body;Body	OpenSea	-	-6.18727	0.469039	1.50859e-39
	cg04695090	22	38609508	MAFF;MAFF;MAFF;MAFF	5'UTR;5'UTR;5'UTR;5'UTR	N_Shore	+	4.66878	0.354359	1.86293e-39
	cg10213935	3	172238177	TNFSF10;TNFSF10;TNFSF10;TNFSF10	Body;Body;Body;Body	OpenSea	-	-3.09833	0.235203	1.91998e-39
	cg09039672	12	52367989	ACVR1B;ACVR1B;ACVR1B	Body;Body;Body	OpenSea	+	5.69183	0.432259	2.05947e-39
	cg09701102	11	67373083	NDUFV1;NDUFV1	TSS1500;TSS1500	N_Shore	-	4.95599	0.376418	2.09969e-39
	cg03663120	7	2284600	NUDT1;NUDT1;NUDT1;NUDT1;NUDT1;NUDT1;NUDT1	Body;Body;Body;Body;Body;Body;Body	S_Shelf	-	2.5549	0.194132	2.25703e-39
	cg27444020	11	78108461	GAB2	Body	OpenSea	+	2.64834	0.20125	2.29301e-39
	cg11540855	3	11643500	VGLL4;VGLL4;VGLL4;VGLL4;VGLL4;VGLL4;VGLL4;VGLL4	5'UTR;ExonBnd;ExonBnd;ExonBnd;ExonBnd;Body;Body;Body	OpenSea	+	3.47694	0.264293	2.41188e-39
	cg10969521	21	36355537	RUNX1	Body	OpenSea	+	-2.25581	0.171498	2.47596e-39
	cg05628226	3	13002971	IQSEC1;IQSEC1	Body;Body	OpenSea	-	4.53833	0.345028	2.47843e-39
	cg08380618	14	106370044			OpenSea	-	-2.16472	0.16458	2.49551e-39
	cg13632814	22	31555141	RNF185;RNF185;RNF185;RNF185;RNF185;RNF185	TSS1500;TSS1500;TSS1500;TSS1500;TSS1500;TSS1500	N_Shore	+	3.46597	0.263521	2.51113e-39
	cg02216363	6	6277857	F13A1	Body	OpenSea	-	-3.69133	0.280707	2.59219e-39
	cg16724148	1	100326338	AGL;AGL;AGL;AGL;AGL;AGL	TSS1500;Body;Body;Body;Body;Body	OpenSea	+	2.81259	0.21389	2.60607e-39
	cg04176813	6	37017355			OpenSea	-	-4.30329	0.327327	2.70787e-39
	cg00534502	17	80822180	TBCD	Body	S_Shelf	+	-4.64986	0.353788	2.8421e-39
	cg10589813	20	48809978			S_Shore	-	-4.00646	0.304879	2.91361e-39
	cg09697104	18	55212722	FECH;FECH	3'UTR;3'UTR	OpenSea	+	4.56252	0.347251	2.9996e-39
	cg13502023	11	18354034	GTF2H1;GTF2H1	5'UTR;5'UTR	OpenSea	+	-2.88379	0.219511	3.06484e-39
	cg09439276	16	66554515	TK2;TK2;TK2;TK2;TK2;TK2;TK2;TK2	Body;Body;Body;Body;Body;Body;Body;Body	OpenSea	+	4.53065	0.344889	3.09425e-39

### Sheet: Table S7 - Fully-adjusted EWAS
Table S7. Results from a fully-adjusted model to perform an epigenome-wide association study on blood CRP in Generation Scotland. Genome-wide significant associations are shown (i.e. p < 3.6 x 10-8).
	CpG	Chromosome	Position	Gene	Feature	Relation to CpG Island	Orientation	Beta	SE	p
	cg26416615	10	63751843	ARID5B	Body	OpenSea	+	-5.51532	0.263174	4.94123e-96
	cg09349128	22	50327986			N_Shore	-	-6.73612	0.336867	1.01305e-87
	cg18608055	19	1130866	SBNO2;SBNO2	Body;Body	OpenSea	-	-6.20136	0.338958	6.64386e-74
	cg00840791	19	16453259			OpenSea	+	-1.79198	0.105976	1.66026e-63
	cg10636246	1	159046973	AIM2	TSS1500	OpenSea	+	-3.31144	0.201392	3.50119e-60
	cg19748455	17	76274856	LOC100996291	TSS1500	OpenSea	-	-3.89223	0.246824	1.53512e-55
	cg22652934	21	36180035	RUNX1;RUNX1	Body;Body	OpenSea	+	-3.56521	0.226691	2.95175e-55
	cg11902329	2	228253636			OpenSea	-	-2.6633	0.171555	6.71996e-54
	cg04725636	8	67004538	DNAJC5B	Body	OpenSea	+	-2.62218	0.184375	1.3983e-45
	cg09897881	15	86195808	AKAP13;AKAP13;AKAP13	Body;Body;Body	OpenSea	+	-4.15248	0.29416	6.15571e-45
	cg02650017	17	47301614	PHOSPHO1;PHOSPHO1	Body;Body	Island	+	-7.28096	0.515835	6.28614e-45
	cg12054453	17	57915717	TMEM49	Body	OpenSea	+	-2.34289	0.166175	7.85208e-45
	cg17501210	6	166970252	RPS6KA2;RPS6KA2	Body;Body	OpenSea	-	-2.93739	0.209001	1.46118e-44
	cg01072106	9	138952311	NACC2	5'UTR	OpenSea	-	-3.90064	0.277814	1.77525e-44
	cg07252680	14	94857224	SERPINA1;SERPINA1;SERPINA1;SERPINA1;SERPINA1;SERPINA1;SERPINA1;SERPINA1;SERPINA1;SERPINA1	TSS200;TSS200;TSS200;TSS200;TSS200;TSS200;TSS200;TSS200;TSS200;TSS200	OpenSea	+	-5.23095	0.377591	2.35366e-43
	cg27469606	19	1154485	SBNO2	5'UTR	Island	+	-4.12286	0.297718	2.532e-43
	cg07136393	13	109776430	MYO16;MYO16	Body;Body	N_Shelf	+	2.62528	0.191795	2.25794e-42
	cg11832534	1	3563998	WDR8	Body	N_Shelf	+	3.99816	0.292326	2.61564e-42
	cg16531578	6	42370098	TRERF1;TRERF1	5'UTR;5'UTR	OpenSea	-	-2.54522	0.186869	5.64034e-42
	cg24499891	6	25007637	FAM65B	Body	OpenSea	+	-4.80368	0.359348	1.66053e-40
	cg12999836	7	50791421	GRB10;GRB10;GRB10	Body;Body;5'UTR	OpenSea	-	-3.37533	0.253153	2.62657e-40
	cg22298224	11	65736639	SART1	Body	OpenSea	+	-4.15447	0.312398	4.14567e-40
	cg12992827	3	101901234			OpenSea	+	-2.56667	0.193141	4.70231e-40
	cg27216853	2	10205672	CYS1	Body	OpenSea	+	3.92261	0.298456	3.19911e-39
	cg16936953	17	57915665	TMEM49	Body	OpenSea	+	-2.04486	0.156428	8.04603e-39
	cg12170787	19	1130965	SBNO2;SBNO2	Body;Body	OpenSea	-	-4.81077	0.370936	3.04767e-38
	cg11047325	17	76354934	SOCS3	Body	Island	-	-1.76197	0.136064	3.92714e-38
	cg26804423	7	8201134	ICA1;ICA1;ICA1	Body;Body;Body	OpenSea	+	4.09357	0.317424	7.79401e-38
	cg07821355	6	116706621	DSE;DSE	5'UTR;5'UTR	OpenSea	+	-4.1375	0.323205	2.61544e-37
	cg18181703	17	76354621	SOCS3	Body	N_Shore	-	-3.14356	0.245726	2.91436e-37
	cg19821297	19	12890029			S_Shore	-	-3.41819	0.268847	7.9043e-37
	cg13373048	3	71892575			OpenSea	-	-4.31048	0.342873	4.75112e-36
	cg00159243	12	109023799	SELPLG	5'UTR	OpenSea	-	-3.46008	0.27571	6.25222e-36
	cg18881264	1	42201374	HIVEP3;HIVEP3	5'UTR;5'UTR	OpenSea	-	-5.17862	0.414563	1.28682e-35
	cg13178755	2	174023580	ZAK;ZAK	Body;Body	OpenSea	-	-2.46731	0.198644	3.10385e-35
	cg06192883	15	52554171	MYO5C	Body	OpenSea	-	3.50727	0.282886	4.10043e-35
	cg10771504	8	103817498			N_Shore	+	-4.36765	0.352375	4.27016e-35
	cg26867393	8	30440319	GTF2E2	Body	OpenSea	-	-3.54757	0.286273	4.41272e-35
	cg20959703	19	17959783	JAK3	TSS1500	S_Shore	+	-2.7081	0.219685	9.82e-35
	cg01059398	3	172235808	TNFSF10	Body	OpenSea	+	-3.21996	0.261341	1.06096e-34
	cg18038415	8	126553272			OpenSea	+	3.71053	0.301415	1.20786e-34
	cg13074526	17	76274743	LOC100996291	TSS200	OpenSea	+	-2.18177	0.177467	1.47652e-34
	cg07573872	19	1126342	SBNO2;SBNO2	Body;Body	S_Shelf	-	-2.87578	0.234227	1.80004e-34
	cg00826902	1	3563954	WDR8	Body	N_Shelf	+	2.4869	0.203973	5.09847e-34
	cg09063556	16	66653795	CMTM4;CMTM4	3'UTR;Body	OpenSea	-	3.49068	0.288782	1.80882e-33
	cg13343932	17	76355061	SOCS3;LOC101928674;LOC101928674	Body;TSS1500;TSS1500	Island	+	-2.00307	0.165805	1.96204e-33
	cg04369622	14	67119468	GPHN;GPHN	Body;Body	OpenSea	+	2.58339	0.217844	2.76982e-32
	cg04381163	22	31852077	EIF4ENIF1;EIF4ENIF1;EIF4ENIF1	Body;Body;Body	OpenSea	-	3.62308	0.305974	3.41765e-32
	cg15839964	6	137479651	IL22RA2;IL22RA2;IL22RA2	Body;Body;Body	OpenSea	+	-2.21446	0.18708	3.58922e-32
	cg06712932	12	94672432	PLXNC1;PLXNC1	Body;Body	OpenSea	+	2.55964	0.217655	8.8692e-32
	cg07808881	14	89974621	FOXN3	5'UTR	OpenSea	-	3.45522	0.293876	9.14949e-32
	cg01044314	19	2442930	LMNB2	Body	N_Shore	+	2.93574	0.250388	1.34062e-31
	cg23866916	19	1155738	SBNO2	5'UTR	N_Shore	+	-5.14491	0.440694	2.40945e-31
	cg14216476	3	129636326			OpenSea	+	2.55114	0.218842	2.94012e-31
	cg18377866	3	193965288	LOC101929337;LOC100505920	TSS200;Body	OpenSea	+	-2.98601	0.256222	3.05992e-31
	cg03741185	19	18201510	IL12RB1	Body	OpenSea	+	4.13566	0.354899	3.09378e-31
	cg20090157	17	76274606	LOC100996291	TSS200	OpenSea	+	-2.19771	0.188951	3.99181e-31
	cg01901274	8	28474361			OpenSea	-	-3.22764	0.277847	4.72301e-31
	cg04813347	2	218937178	RUFY4;RUFY4	Body;Body	OpenSea	+	2.94276	0.253759	5.94789e-31
	cg17953136	2	20232577	LAPTM4A	3'UTR	OpenSea	-	3.44145	0.297989	1.03266e-30
	cg16805291	7	36022575			Island	+	3.21263	0.278382	1.13966e-30
	cg24830274	7	41826734			OpenSea	-	3.97558	0.344968	1.36782e-30
	cg12359298	20	18735103	DTD1	3'UTR	OpenSea	-	2.55867	0.222369	1.68315e-30
	cg15060905	11	44612458	CD82;CD82	5'UTR;5'UTR	OpenSea	-	-3.98866	0.346658	1.69114e-30
	cg22488164	12	14716910	PLBD1	Body	N_Shelf	+	2.68215	0.234236	3.19159e-30
	cg08949269	20	31443298			OpenSea	+	3.25147	0.284136	3.46669e-30
	cg17364865	3	121380361	HCLS1;HCLS1	TSS1500;TSS1500	OpenSea	+	5.35575	0.468908	4.43624e-30
	cg24619988	12	95193112			OpenSea	+	2.22686	0.195039	4.65513e-30
	cg13139542	2	8242815			OpenSea	-	2.70389	0.237471	6.6498e-30
	cg23204398	8	126365081	NSMCE2	Body	OpenSea	+	2.36056	0.209161	2.0697e-29
	cg05399785	1	3564031	WDR8	Body	N_Shelf	+	2.74753	0.243734	2.40191e-29
	cg14237301	16	28506477	APOB48R	Body	N_Shelf	-	3.25309	0.288758	2.59434e-29
	cg06500161	21	43656587	ABCG1;ABCG1;ABCG1;ABCG1;ABCG1;ABCG1	Body;Body;Body;Body;Body;Body	S_Shore	+	3.58242	0.318919	3.75017e-29
	cg15082870	7	36022841			S_Shore	+	3.21443	0.286509	4.37385e-29
	cg02716826	9	33447032	SUGT1P1;AQP3	Body;Body	N_Shore	-	-3.00179	0.268429	6.57674e-29
	cg18942579	17	57915773	TMEM49	Body	OpenSea	-	-1.7592	0.157823	9.84605e-29
	cg00889210	16	14280183	MKL2;MKL2	Body;Body	OpenSea	+	2.52888	0.226884	9.90513e-29
	cg21860329	13	42265546	VWA8	Body	OpenSea	+	-1.90787	0.17133	1.11329e-28
	cg07486119	7	2596723	BRAT1	TSS1500	N_Shore	+	3.04105	0.273241	1.19098e-28
	cg07426444	15	72209354	MYO9A	Body	OpenSea	-	2.75581	0.247624	1.19802e-28
	cg03037271	17	40548565			OpenSea	-	3.44236	0.309372	1.22611e-28
	cg11183227	15	91455407	MAN2A2	Body	OpenSea	+	2.42432	0.218423	1.66778e-28
	cg04176813	6	37017355			OpenSea	-	-3.92255	0.353997	2.04641e-28
	cg01467435	2	144769311	GTDC1;GTDC1;GTDC1;GTDC1;GTDC1;GTDC1;GTDC1	Body;Body;Body;Body;Body;Body;Body	OpenSea	-	2.35931	0.212983	2.12183e-28
	cg25774891	19	45267488			OpenSea	+	-3.34808	0.302451	2.30993e-28
	cg26955963	2	8466005	LINC00299	Body	OpenSea	-	3.0005	0.272282	4.00967e-28
	cg01409343	17	57915740	TMEM49	Body	OpenSea	-	-2.19414	0.199652	5.5772e-28
	cg16395997	1	3562798	WDR8	Body	S_Shore	-	2.69593	0.246172	8.50026e-28
	cg22995183	16	14293184	MKL2;MKL2	Body;Body	OpenSea	-	3.18938	0.291485	9.43915e-28
	cg01680062	21	36185960	RUNX1;RUNX1	Body;Body	OpenSea	-	-3.71408	0.339645	1.01529e-27
	cg10728454	15	40201507	GPR176;GPR176	Body;Body	OpenSea	+	2.27106	0.207977	1.20118e-27
	cg09495478	3	44938102	TGM4	Body	OpenSea	+	3.8966	0.357315	1.40794e-27
	cg00094412	6	29592854	GABBR1;GABBR1;GABBR1	Body;Body;Body	N_Shelf	-	-3.39612	0.311867	1.66841e-27
	cg24069072	17	75281339	SEPT9;SEPT9	Body;Body	S_Shelf	-	-4.12007	0.381391	4.2811e-27
	cg15551881	9	123688715	TRAF1	5'UTR	N_Shelf	-	2.77639	0.258547	8.56036e-27
	cg19091967	8	96049113	NDUFAF6	Body	OpenSea	+	4.52849	0.422837	1.16382e-26
	cg02370334	19	17955786	JAK3	5'UTR	N_Shelf	+	-2.31154	0.215848	1.17243e-26
	cg23761815	10	73083123	SLC29A3	Body	S_Shelf	+	3.48323	0.325342	1.20722e-26
	cg20378147	1	32050627	TINAGL1;TINAGL1;TINAGL1;TINAGL1;TINAGL1;TINAGL1	ExonBnd;ExonBnd;ExonBnd;Body;Body;Body	N_Shore	-	4.24769	0.397591	1.54039e-26
	cg24636795	14	73330288	DPF3;DPF3;DPF3;DPF3	Body;Body;Body;Body	OpenSea	+	3.88496	0.36452	2.02979e-26
	cg21506763	3	38060329	PLCD1;PLCD1;PLCD1	Body;Body;Body	OpenSea	-	3.74577	0.35186	2.30979e-26
	cg26248007	13	48730782			OpenSea	+	3.71684	0.349262	2.40079e-26
	cg19763025	7	107577607	LAMB1	Body	OpenSea	+	2.05665	0.193314	2.48195e-26
	cg07018629	5	90446250	ADGRV1;ADGRV1	Body;Body	OpenSea	-	2.68855	0.253082	2.93066e-26
	cg00303773	17	17752575	TOM1L2;TOM1L2;TOM1L2;TOM1L2;TOM1L2;TOM1L2	Body;Body;Body;Body;Body;Body	OpenSea	-	-2.50787	0.236218	3.13975e-26
	cg16217672	10	75843201	VCL;VCL	Body;Body	OpenSea	+	3.23839	0.305066	3.18673e-26
	cg13165240	17	3715743	C17orf85;C17orf85	3'UTR;3'UTR	OpenSea	+	2.46959	0.233783	5.51374e-26
	cg09663566	15	68582358	FEM1B	Body	OpenSea	+	-3.92799	0.372395	6.50861e-26
	cg05037877	10	30827033			OpenSea	+	-2.25023	0.213472	6.99415e-26
	cg26663590	16	28959310			S_Shore	-	2.88638	0.274017	7.57083e-26
	cg20073681	16	4674013	MGRN1;MGRN1;MGRN1;MGRN1;MGRN1	TSS1500;TSS1500;TSS1500;TSS1500;TSS1500	N_Shore	-	3.70876	0.353267	1.09571e-25
	cg08316365	12	102512153	NUP37	1stExon	N_Shore	-	2.55694	0.24389	1.27569e-25
	cg02003183	14	103415882	CDC42BPB	Body	OpenSea	+	2.04102	0.195132	1.64515e-25
	cg13369266	7	35821562	SEPT7-AS1;SEPT7-AS1	Body;Body	OpenSea	-	2.98244	0.285199	1.68611e-25
	cg09310636	14	90760903	NRDE2	Body	OpenSea	+	3.18003	0.304289	1.80827e-25
	cg25780496	15	101137253	LINS	5'UTR	OpenSea	-	-4.04819	0.388035	2.18644e-25
	cg11426250	17	10002564	GAS7	Body	OpenSea	+	-3.36353	0.32269	2.4046e-25
	cg23729283	7	29040109	CPVL;CPVL	Body;Body	OpenSea	-	2.06828	0.198609	2.65662e-25
	cg14526576	7	139367822	HIPK2;HIPK2	Body;Body	OpenSea	+	-2.71241	0.260536	2.74034e-25
	cg17486446	11	2986575	SNORA54;NAP1L4	TSS1500;Body	OpenSea	+	1.99291	0.191816	3.41617e-25
	cg05141695	6	341180	DUSP22	Body	OpenSea	-	7.29887	0.702907	3.6313e-25
	cg09013245	1	59649683			OpenSea	+	3.00304	0.289449	3.98063e-25
	cg05948127	7	107577779	LAMB1	Body	OpenSea	-	2.30049	0.22198	4.48543e-25
	cg13413819	2	43191888			OpenSea	-	-3.88899	0.375897	5.38441e-25
	cg06092244	2	48796151	STON1-GTF2A1L	TSS200	OpenSea	-	-2.35611	0.227838	5.6544e-25
	cg04937481	20	5637035			OpenSea	-	2.94099	0.284562	6.01743e-25
	cg02011576	3	38060265	PLCD1;PLCD1;PLCD1	Body;Body;Body	OpenSea	-	2.7477	0.266772	8.67282e-25
	cg18513344	3	195531298	MUC4;MUC4;MUC4	Body;Body;Body	OpenSea	+	-3.96922	0.386602	1.21625e-24
	cg20995564	2	145172035	ZEB2;ZEB2	Body;Body	OpenSea	-	-1.59679	0.15563	1.30372e-24
	cg16292768	8	27467783	CLU;CLU;CLU	Body;Body;Body	OpenSea	-	-2.53146	0.246748	1.31578e-24
	cg06625767	5	176836695	F12	TSS200	OpenSea	-	-3.68791	0.360546	1.80158e-24
	cg20938047	14	25357032	STXBP6;STXBP6;STXBP6	Body;Body;Body	OpenSea	-	2.02846	0.198353	1.84201e-24
	cg12955084	19	41886265	TMEM91;TMEM91;TMEM91;TMEM91;TMEM91;TMEM91	Body;Body;Body;Body;Body;Body	S_Shelf	-	3.88656	0.380314	1.982e-24
	cg22052026	14	77417199			OpenSea	-	3.68587	0.360749	2.02511e-24
	cg13264822	7	137565290	CREB3L2	Body	OpenSea	-	2.70337	0.264611	2.04278e-24
	cg17716338	14	89718478	FOXN3;FOXN3	Body;Body	OpenSea	-	2.79369	0.273523	2.09973e-24
	cg20545490	1	17697680	PADI6	TSS1500	OpenSea	+	2.72749	0.267486	2.49714e-24
	cg02079413	11	2986505	SNORA54;NAP1L4	TSS1500;Body	OpenSea	-	2.05	0.201255	2.78588e-24
	cg06528771	2	102513985			OpenSea	+	-3.59317	0.352865	2.87812e-24
	cg12378285	2	136808729			OpenSea	-	2.42647	0.238443	3.07703e-24
	cg03144189	1	227734067			S_Shelf	-	3.05635	0.300632	3.4033e-24
	cg23320029	3	171004750	TNIK;TNIK;TNIK;TNIK;TNIK;TNIK;TNIK;TNIK	Body;Body;Body;Body;Body;Body;Body;Body	OpenSea	+	-2.19786	0.216258	3.5189e-24
	cg00500907	18	21173829			OpenSea	-	-1.78694	0.175913	3.70458e-24
	cg07705294	1	147169152			OpenSea	+	1.66202	0.164098	5.02095e-24
	cg16755922	17	80536214	FOXK2	Body	S_Shelf	+	1.72867	0.170683	5.03247e-24
	cg24356337	5	93758545	KIAA0825	Body	OpenSea	-	-2.18173	0.21558	5.44085e-24
	cg19750657	13	38935967	UFM1	3'UTR	OpenSea	+	2.35001	0.232574	6.39088e-24
	cg09842038	2	10205716	CYS1	Body	OpenSea	-	3.07132	0.304	6.47929e-24
	cg12633399	8	128052382			OpenSea	-	2.64374	0.261731	6.61517e-24
	cg11873492	4	84140721			OpenSea	-	-2.52357	0.249851	6.66135e-24
	cg14795390	1	165907852			N_Shelf	-	2.41751	0.23968	7.66441e-24
	cg01004980	3	48883069	PRKAR2A	Body	N_Shore	+	2.74344	0.272117	8.02999e-24
	cg18353028	8	65669513	CYP7B1	Body	OpenSea	+	-2.06612	0.204961	8.13098e-24
	cg09178900	6	127586433	RNF146;RNF146;RNF146;RNF146;RNF146	TSS1500;TSS1500;TSS1500;TSS1500;TSS1500	N_Shore	+	-3.88893	0.386367	9.47967e-24
	cg02632441	2	218711232	TNS1;TNS1;TNS1	Body;Body;Body	OpenSea	+	-3.03902	0.302684	1.22147e-23
	cg22107082	11	59886242			OpenSea	+	2.87989	0.286965	1.27843e-23
	cg03819286	16	4673974	MGRN1;MGRN1;MGRN1;MGRN1	TSS1500;TSS1500;TSS1500;TSS1500	N_Shore	+	3.63091	0.362726	1.65426e-23
	cg27307975	15	58797839	LIPC	Body	OpenSea	-	-3.33971	0.33374	1.70684e-23
	cg23688299	12	89848266	POC1B;POC1B;POC1B;POC1B	Body;Body;Body;Body	OpenSea	-	2.89371	0.289539	1.93872e-23
	cg07878065	18	2641871			OpenSea	-	-4.21318	0.422659	2.51397e-23
	cg12129908	3	52907761	TMEM110-MUSTN1;TMEM110	Body;Body	OpenSea	+	3.16727	0.317833	2.59215e-23
	cg26227957	1	19547285	KIAA0090	Body	OpenSea	-	2.9573	0.29715	2.95104e-23
	cg21883904	7	2596713	BRAT1	TSS1500	N_Shore	+	2.78188	0.279637	3.07145e-23
	cg24174557	17	57903544	TMEM49	Body	OpenSea	-	-2.80632	0.282177	3.16282e-23
	cg11551560	15	70528789			OpenSea	-	3.52961	0.354992	3.24127e-23
	cg04051206	17	17750855	TOM1L2;TOM1L2;TOM1L2;TOM1L2;TOM1L2;TOM1L2	3'UTR;3'UTR;3'UTR;3'UTR;3'UTR;3'UTR	OpenSea	-	-1.87588	0.188762	3.40852e-23
	cg07215298	2	240040219	HDAC4	Body	OpenSea	-	10.3767	1.04656	4.27251e-23
	cg19060760	12	1887038	ADIPOR2;ADIPOR2	ExonBnd;Body	OpenSea	+	1.79831	0.181417	4.37986e-23
	cg01995927	1	24257839			OpenSea	+	2.22251	0.224423	4.80521e-23
	cg26436204	21	47892256	DIP2A;DIP2A;DIP2A;DIP2A;DIP2A;DIP2A	Body;Body;Body;Body;Body;Body	OpenSea	+	3.65204	0.368986	5.08657e-23
	cg13059136	11	2986541	SNORA54;NAP1L4	TSS1500;Body	OpenSea	-	2.89348	0.292844	6.01426e-23
	cg24925163	2	128458248	SFT2D3	TSS1500	N_Shore	+	3.50697	0.355667	7.35668e-23
	cg01101459	1	234871477			OpenSea	+	2.73842	0.277793	7.53855e-23
	cg01176329	6	29592381	GABBR1;GABBR1;GABBR1	Body;Body;Body	N_Shelf	+	-2.37718	0.241352	8.19052e-23
	cg26145836	1	62438275	INADL	Body	OpenSea	+	2.57194	0.261686	1.008e-22
	cg07558761	16	87866696	SLC7A5	Body	OpenSea	-	2.90321	0.295396	1.00974e-22
	cg27184903	15	29285727	APBA2;APBA2	5'UTR;5'UTR	OpenSea	+	3.52171	0.35847	1.04969e-22
	cg14579056	13	97931273	MBNL2;MBNL2;MBNL2	Body;Body;Body	OpenSea	+	1.85219	0.188586	1.0792e-22
	cg07978331	16	75046041	ZNRF1	Body	OpenSea	+	-2.42956	0.247377	1.08057e-22
	cg18679416	2	158261028			OpenSea	+	6.13904	0.625928	1.23315e-22
	cg26869211	17	58309224	SCARNA20;USP32	TSS1500;Body	OpenSea	+	2.45562	0.250982	1.55882e-22
	cg22694618	16	27490094	GTF3C1;GTF3C1	Body;Body	OpenSea	+	2.19308	0.224183	1.58212e-22
	cg23902264	1	241815413	WDR64	TSS200	OpenSea	-	3.01932	0.308802	1.66197e-22
	cg20272496	11	46685396	ATG13;ATG13;ATG13;ATG13;ATG13;ATG13	Body;Body;Body;Body;Body;Body	OpenSea	-	3.90108	0.399456	1.86119e-22
	cg08761535	16	75079000	ZNRF1	Body	OpenSea	+	-3.7167	0.380615	1.87909e-22
	cg15357118	2	128927972	UGGT1;UGGT1	Body;Body	OpenSea	+	2.71405	0.27829	2.12184e-22
	cg15112223	2	153323898	FMNL2	Body	OpenSea	-	2.2766	0.233586	2.25656e-22
	cg11345976	2	30864107	LCLAT1;LCLAT1	3'UTR;3'UTR	OpenSea	-	1.92009	0.197118	2.38191e-22
	cg10472711	7	797592	HEATR2	Body	S_Shore	+	-2.47607	0.25481	2.99555e-22
	cg16119449	6	151219580	MTHFD1L;MTHFD1L;MTHFD1L;MTHFD1L	Body;Body;Body;Body	OpenSea	+	1.49369	0.15374	3.04276e-22
	cg08319289	3	190261614	IL1RAP;IL1RAP;IL1RAP;IL1RAP;IL1RAP;IL1RAP	5'UTR;5'UTR;5'UTR;5'UTR;5'UTR;5'UTR	OpenSea	+	2.42546	0.250234	3.80399e-22
	cg01678580	16	4674018	MGRN1;MGRN1;MGRN1;MGRN1	TSS1500;TSS1500;TSS1500;TSS1500	N_Shore	-	3.75942	0.388874	4.86424e-22
	cg05555876	8	54935915	TCEA1;TCEA1;TCEA1;TCEA1	TSS1500;TSS1500;TSS1500;TSS1500	S_Shore	+	2.41145	0.249933	5.85265e-22
	cg19788934	12	121455706	C12orf43	TSS1500	S_Shore	+	1.93862	0.201341	7.09058e-22
	cg03449427	15	35601271			OpenSea	+	3.01798	0.313753	7.77854e-22
	cg27167895	4	88818173			OpenSea	-	2.6233	0.272795	7.97667e-22
	cg07133321	3	45607976			OpenSea	-	2.80345	0.291885	8.93325e-22
	cg15721584	3	181326755	SOX2OT	TSS1500	OpenSea	+	1.72929	0.180171	9.51336e-22
	cg12324048	3	193823125			OpenSea	-	2.38309	0.248544	1.04623e-21
	cg17144383	9	96868748	PTPDC1;PTPDC1;PTPDC1;PTPDC1	Body;Body;Body;Body	OpenSea	-	2.36861	0.247376	1.18855e-21
	cg02107842	5	66255772	MAST4;MAST4;MAST4	Body;Body;Body	OpenSea	+	2.47313	0.258881	1.46583e-21
	cg05167074	19	41091695	SHKBP1	Body	OpenSea	-	-2.30787	0.241633	1.49406e-21
	cg04232816	2	96905390	LOC285033	TSS1500	OpenSea	-	3.22823	0.338016	1.50288e-21
	cg21106695	14	97370064			OpenSea	-	1.8423	0.192928	1.52273e-21
	cg08423142	15	59588622	MYO1E	Body	OpenSea	-	-3.48368	0.364872	1.54445e-21
	cg22028323	10	98486758			OpenSea	-	2.20231	0.230849	1.66165e-21
	cg12644285	15	93570953	CHD2	3'UTR	OpenSea	+	-2.13627	0.224033	1.73528e-21
	cg03998636	13	111210121	RAB20	Body	N_Shelf	-	-3.09034	0.324177	1.77933e-21
	cg17951990	12	50435516			OpenSea	+	2.51703	0.26416	1.85698e-21
	cg00490406	1	159046773	AIM2	TSS200	OpenSea	+	-1.60918	0.168945	1.92153e-21
	cg16544734	14	20972508			OpenSea	+	3.58419	0.376796	2.16711e-21
	cg14897843	17	71020214	SLC39A11;SLC39A11	Body;Body	OpenSea	+	2.78616	0.293399	2.52828e-21
	cg26470501	19	45252955	BCL3	Body	S_Shore	+	-2.54408	0.267908	2.52931e-21
	cg13573513	12	14996143	ART4;ART4	5'UTR;1stExon	OpenSea	-	2.71675	0.286297	2.6989e-21
	cg03746015	16	11141000	CLEC16A	Body	OpenSea	+	-1.40835	0.148559	2.94657e-21
	cg15546194	3	137800724	DZIP1L;DZIP1L	Body;Body	OpenSea	+	3.06126	0.323259	3.24329e-21
	cg03262246	5	133749006	CDKN2AIPNL	TSS1500	S_Shore	-	3.353	0.354106	3.27603e-21
	cg25921813	3	194797138	C3orf21	Body	OpenSea	-	2.76962	0.292682	3.46895e-21
	cg06258764	10	73510169	C10orf54;CDH23	3'UTR;Body	OpenSea	-	-4.36986	0.461885	3.53506e-21
	cg24162801	1	184504284	C1orf21	Body	OpenSea	+	3.51116	0.371357	3.74115e-21
	cg18257193	12	106699438	TCP11L2;TCP11L2	5'UTR;5'UTR	S_Shelf	+	3.64152	0.385538	4.10052e-21
	cg16961793	22	45624479	KIAA0930	Body	OpenSea	-	-1.96868	0.208447	4.13125e-21
	cg10409253	7	5692709	RNF216;RNF216	Body;Body	OpenSea	+	2.19569	0.232731	4.54402e-21
	cg00170307	7	95752710	SLC25A13;SLC25A13;SLC25A13	Body;Body;Body	OpenSea	+	2.61844	0.277783	4.91423e-21
	cg07456681	16	15146876	NTAN1	Body	N_Shelf	-	2.86604	0.30462	5.80479e-21
	cg02786370	4	2747928	TNIP2;TNIP2;TNIP2	Body;Body;Body	OpenSea	-	-2.06262	0.219237	5.82838e-21
	cg02976843	17	2843257	RAP1GAP2;RAP1GAP2	Body;Body	OpenSea	-	3.24525	0.345012	5.93784e-21
	cg02112168	14	45579561	PRPF39;SNORD127	Body;TSS1500	OpenSea	+	2.66368	0.283639	6.84885e-21
	cg02770216	7	91687079	AKAP9;AKAP9	Body;Body	OpenSea	-	1.78327	0.190494	9.06749e-21
	cg02761839	2	161234443	RBMS1;RBMS1	Body;Body	OpenSea	+	-1.65119	0.1765	9.60442e-21
	cg09837467	1	183523933			OpenSea	-	2.55209	0.273149	1.07469e-20
	cg03102881	16	81130802	GCSH;GCSH	TSS1500;TSS1500	S_Shore	-	3.09777	0.331748	1.1317e-20
	cg10457997	17	64796507	PRKCA	Body	OpenSea	+	2.29356	0.245736	1.17767e-20
	cg17808676	2	182332122	ITGA4	Body	OpenSea	+	1.93668	0.208201	1.58179e-20
	cg21837920	6	135592235			OpenSea	+	3.33396	0.358755	1.71771e-20
	cg04523589	3	48265146	CAMP	1stExon	OpenSea	+	3.18122	0.342535	1.8139e-20
	cg13506101	7	104573980			OpenSea	-	3.59905	0.388304	2.15858e-20
	cg18112787	19	18168639			OpenSea	-	-2.77297	0.299427	2.31968e-20
	cg17792970	20	49125445	PTPN1;PTPN1	TSS1500;TSS1500	N_Shore	+	3.32419	0.359141	2.42965e-20
	cg01297684	12	56069634			OpenSea	+	-1.37834	0.149074	2.6657e-20
	cg03963853	16	4732369	MGRN1;MGRN1;MGRN1;MGRN1	Body;Body;Body;Body	Island	-	2.60675	0.282364	3.03921e-20
	cg01355089	1	93495018			OpenSea	+	2.19253	0.237499	3.04299e-20
	cg09623442	15	39179367			OpenSea	+	-2.39752	0.259769	3.10862e-20
	cg08180955	19	45258403	BCL3	Body	N_Shore	+	-4.05858	0.440143	3.35938e-20
	cg01928516	17	2208377	SMG6;SRR;SRR	TSS1500;5'UTR;5'UTR	S_Shore	+	2.17273	0.235644	3.38003e-20
	cg16431791	19	14783092	ADGRE3;ADGRE3;ADGRE3	Body;Body;Body	OpenSea	+	2.69898	0.292822	3.48378e-20
	cg18921465	3	71192192	FOXP1;FOXP1;FOXP1;FOXP1;FOXP1;FOXP1	Body;Body;Body;Body;Body;Body	OpenSea	-	2.90316	0.315562	4.08383e-20
	cg12814730	15	101707509			OpenSea	+	-2.84958	0.31	4.38849e-20
	cg07866705	11	124989802			OpenSea	-	1.73323	0.188609	4.49616e-20
	cg02203067	16	87866800	SLC7A5	Body	OpenSea	-	3.20607	0.349062	4.6985e-20
	cg20796607	1	93268925			OpenSea	-	3.47615	0.379303	5.66158e-20
	cg23966214	17	48203188	SAMD14	5'UTR	N_Shelf	+	-2.80574	0.306325	5.94159e-20
	cg13781414	9	138951648	NACC2	5'UTR	OpenSea	-	-2.53419	0.276965	6.48447e-20
	cg10123669	2	168970900	STK39	Body	OpenSea	+	1.78687	0.195419	6.85826e-20
	cg15458222	3	121380533	HCLS1	TSS1500	OpenSea	-	2.43449	0.266466	7.35105e-20
	cg03080569	12	57828396	INHBC	TSS200	OpenSea	-	3.62726	0.397117	7.50339e-20
	cg08504214	19	1133528	SBNO2;SBNO2	TSS1500;Body	OpenSea	+	-2.88516	0.315946	7.65328e-20
	cg01308862	6	16158522			OpenSea	-	2.84688	0.311856	7.86653e-20
	cg20141108	1	165907859			N_Shelf	-	2.90545	0.318376	8.08575e-20
	cg06102340	6	8859229			OpenSea	+	-2.07636	0.227816	8.99481e-20
	cg22900813	1	54513030	TMEM59;TMEM59;TMEM59;TMEM59;TMEM59;TMEM59;TMEM59;TMEM59;TMEM59;TMEM59;TMEM59;TMEM59	Body;ExonBnd;ExonBnd;ExonBnd;ExonBnd;ExonBnd;Body;Body;Body;5'UTR;5'UTR;5'UTR	OpenSea	-	1.58537	0.173983	9.15833e-20
	cg16385423	19	6086362	RFX2;RFX2	5'UTR;5'UTR	OpenSea	-	-3.04093	0.333803	9.35461e-20
	cg13274938	17	38493822	RARA;RARA;RARA	Body;Body;Body	N_Shelf	+	3.10808	0.341648	1.05013e-19
	cg23488296	17	3702030	ITGAE	Body	OpenSea	-	2.95264	0.324732	1.09699e-19
	cg11249283	19	17960227	JAK3	TSS1500	S_Shore	-	-3.03383	0.333806	1.13702e-19
	cg06710464	17	79047695	BAIAP2;BAIAP2;BAIAP2;BAIAP2	Body;Body;Body;Body	S_Shore	+	2.33504	0.257027	1.17722e-19
	cg19281794	3	112218761	BTLA;BTLA	TSS1500;TSS1500	OpenSea	+	3.01398	0.332269	1.33681e-19
	cg19904783	20	9287445	PLCB4;PLCB4;PLCB4	TSS1500;5'UTR;5'UTR	OpenSea	+	-2.66573	0.293891	1.34201e-19
	cg18860310	4	87752504	SLC10A6	Body	OpenSea	-	-2.13953	0.23605	1.42522e-19
	cg02481950	16	21665002	METTL9;IGSF6;METTL9	Body;TSS1500;Body	OpenSea	-	2.82396	0.312198	1.68622e-19
	cg04326337	20	36664969	RPRD1B	Body	S_Shelf	+	2.21423	0.244861	1.72694e-19
	cg20376277	5	16615924	LOC101929524;FAM134B	TSS200;Body	N_Shore	+	1.68762	0.186779	1.84756e-19
	cg17354858	9	37371322			OpenSea	+	3.27286	0.36252	1.97364e-19
	cg05279866	8	37378355			OpenSea	-	3.32399	0.368199	1.98068e-19
	cg02938032	1	160267426	COPA;COPA	Body;Body	OpenSea	+	1.78169	0.197457	2.06402e-19
	cg02233071	21	36181046	RUNX1;RUNX1	Body;Body	OpenSea	+	-1.65728	0.183953	2.34146e-19
	cg23460082	9	138951983	NACC2	5'UTR	OpenSea	+	-3.55612	0.394805	2.38382e-19
	cg25739715	22	30663881	OSM	TSS1500	OpenSea	+	-4.483	0.497735	2.39422e-19
	cg14176339	17	79244542	SLC38A10;SLC38A10	Body;Body	OpenSea	+	2.27741	0.252941	2.46183e-19
	cg24505802	12	120308482	CIT;CIT	Body;Body	OpenSea	-	-3.75605	0.417245	2.50011e-19
	cg02246605	20	39591425			OpenSea	+	2.39799	0.266418	2.52709e-19
	cg05131266	14	91591888	C14orf159;C14orf159;C14orf159;SNORA11B;C14orf159;C14orf159	5'UTR;5'UTR;5'UTR;TSS1500;5'UTR;5'UTR	OpenSea	+	2.39331	0.266338	2.89025e-19
	cg17515347	1	159047163	AIM2	TSS1500	OpenSea	-	-1.2909	0.143837	3.19894e-19
	cg10100117	1	179843111	TOR1AIP2;TOR1AIP2	5'UTR;5'UTR	N_Shelf	-	2.72331	0.303463	3.21904e-19
	cg09823288	1	239552128			S_Shore	-	-1.12021	0.124836	3.23804e-19
	cg13081433	15	40617363	INAFM2;INAFM2	1stExon;3'UTR	S_Shore	-	-2.87042	0.319885	3.24177e-19
	cg07583010	12	76577332			OpenSea	-	2.02183	0.225323	3.24914e-19
	cg11958571	17	65625878	PITPNC1;PITPNC1	Body;Body	OpenSea	-	2.89262	0.322584	3.43045e-19
	cg19137806	10	134362170	INPP5A	Body	S_Shore	+	2.34498	0.261559	3.48088e-19
	cg14887853	6	139794538	LOC645434	Body	OpenSea	-	-1.7643	0.19684	3.55338e-19
	cg15781610	6	36992554	FGD2	Body	OpenSea	-	-2.4689	0.275542	3.6498e-19
	cg07021906	16	87866833	SLC7A5	Body	OpenSea	-	2.3435	0.261572	3.67869e-19
	cg14303526	10	101609768	ABCC2	Body	OpenSea	-	2.24649	0.250791	3.73456e-19
	cg03130559	2	237885732			OpenSea	-	2.31299	0.258607	4.2215e-19
	cg22697477	21	36203255	RUNX1;RUNX1;RUNX1	Body;Body;Body	OpenSea	+	-2.39352	0.268104	4.89475e-19
	cg10161996	15	101667972			OpenSea	-	-2.94621	0.330145	5.05501e-19
	cg06967696	19	2625719	GNG7	5'UTR	S_Shelf	+	3.8067	0.426609	5.09237e-19
	cg26080684	7	72775853			OpenSea	+	1.91685	0.214852	5.15912e-19
	cg14366738	2	217542547	IGFBP5	Body	OpenSea	+	2.3367	0.262489	6.15111e-19
	cg07458272	19	34744396	KIAA0355	TSS1500	N_Shore	-	2.4942	0.280248	6.26839e-19
	cg09577455	6	29593382	GABBR1;GABBR1;GABBR1	Body;Body;Body	N_Shore	-	-2.7722	0.311528	6.34058e-19
	cg17889882	16	22029124	C16orf52	Body	OpenSea	+	2.13729	0.240216	6.41555e-19
	cg25426982	18	61683198			OpenSea	+	2.17857	0.245186	7.14461e-19
	cg13619623	7	33637324	BBS9;BBS9;BBS9;BBS9	Body;Body;Body;Body	OpenSea	+	1.79688	0.202381	7.58271e-19
	cg10045881	1	111770291	CHI3L2;CHI3L2;CHI3L2;CHI3L2	1stExon;5'UTR;5'UTR;1stExon	OpenSea	+	-2.80983	0.316489	7.62305e-19
	cg15183129	1	160759781			OpenSea	+	2.6731	0.301194	7.83862e-19
	cg16246347	21	36936382	LOC100506403	Body	OpenSea	-	-2.55381	0.28777	7.87535e-19
	cg20006294	3	69342285	FRMD4B	Body	OpenSea	+	2.80998	0.316884	8.37934e-19
	cg05422475	1	54429328	LRRC42;LRRC42	Body;Body	OpenSea	+	3.13606	0.353755	8.56549e-19
	cg18787224	7	130645353	LINC-PINT;LINC-PINT;LINC-PINT;LINC-PINT;LINC-PINT;LINC-PINT;LINC-PINT;LINC-PINT	Body;Body;Body;Body;Body;Body;Body;Body	OpenSea	-	-3.55353	0.401488	9.71847e-19
	cg07054763	6	135358287	HBS1L;HBS1L;HBS1L	Body;Body;Body	OpenSea	+	2.35661	0.266333	9.94155e-19
	cg22434506	12	6657818	IFFO1;IFFO1;IFFO1	Body;Body;Body	Island	+	3.84391	0.434643	1.03517e-18
	cg19933954	20	61494242	TCFL5;TCFL5	TSS1500;TSS1500	S_Shore	-	2.04943	0.232348	1.27357e-18
	cg02907982	12	131586900	ADGRD1	Body	OpenSea	-	2.94368	0.333741	1.27646e-18
	cg11997486	6	14100671			OpenSea	+	3.70192	0.420074	1.36688e-18
	cg22280375	3	69482417			OpenSea	-	1.54431	0.175361	1.44246e-18
	cg06128826	1	180946766	STX6;STX6	Body;Body	OpenSea	-	2.7899	0.317224	1.60055e-18
	cg04585778	17	54395292	ANKFN1	Body	OpenSea	-	3.02553	0.344709	1.87156e-18
	cg07212401	2	20059985			OpenSea	+	2.96094	0.337667	2.01307e-18
	cg16305292	8	142219965			N_Shore	-	2.70106	0.308495	2.26196e-18
	cg05295703	2	102895712			OpenSea	-	2.69002	0.307627	2.4964e-18
	cg21626302	9	110473850			OpenSea	+	-2.07457	0.237434	2.65389e-18
	cg19488267	14	85763019			OpenSea	+	1.54229	0.176564	2.71143e-18
	cg07058694	12	111909145	ATXN2	Body	OpenSea	-	2.88235	0.330051	2.75888e-18
	cg27023597	17	57918262	MIR21	TSS1500	OpenSea	+	-1.61673	0.185291	2.95329e-18
	cg22513770	12	98985274			N_Shore	+	3.61744	0.414903	3.12876e-18
	cg23649619	2	98461039	TMEM131	Body	OpenSea	+	1.56347	0.179395	3.22578e-18
	cg03072740	12	56030437	OR10P1	TSS1500	OpenSea	+	3.03547	0.348422	3.31765e-18
	cg23973532	8	67054592	TRIM55;TRIM55;TRIM55;TRIM55	Body;Body;Body;Body	OpenSea	+	-1.58941	0.182716	3.72594e-18
	cg00444883	8	92060568			OpenSea	-	2.27244	0.261286	3.7817e-18
	cg06135068	16	31034016			OpenSea	+	-2.81961	0.324204	3.78508e-18
	cg24597457	7	129028641	AHCYL2;AHCYL2;AHCYL2;AHCYL2	Body;Body;Body;Body	OpenSea	+	2.40792	0.277258	4.21441e-18
	cg00386008	12	122269623	SETD1B	3'UTR	S_Shelf	+	3.15206	0.362998	4.26456e-18
	cg01864395	17	76274140	LOC100996291	Body	OpenSea	+	-2.80148	0.322675	4.31626e-18
	cg24723465	1	246843900			OpenSea	+	2.89261	0.333367	4.51211e-18
	cg10884112	2	144769404	GTDC1;GTDC1;GTDC1;GTDC1;GTDC1;GTDC1;GTDC1	Body;Body;Body;Body;Body;Body;Body	OpenSea	+	2.3007	0.265344	4.76895e-18
	cg25283432	12	125282561	SCARB1;SCARB1	Body;Body	OpenSea	+	4.74505	0.547279	4.78473e-18
	cg16824319	1	248903933	LOC646627	TSS1500	OpenSea	-	2.92438	0.33737	4.8725e-18
	cg26402346	12	101864876			OpenSea	-	1.96543	0.226838	5.03235e-18
	cg06690548	4	139162808	SLC7A11	Body	OpenSea	-	-1.4707	0.169774	5.11072e-18
	cg08799032	2	46229638	PRKCE	Body	OpenSea	-	2.27992	0.263341	5.33993e-18
	cg17890233	7	6465684	DAGLB;DAGLB	Body;Body	OpenSea	-	3.32097	0.383737	5.5003e-18
	cg00504445	5	66712085			OpenSea	+	2.21378	0.255822	5.53206e-18
	cg13571904	1	31468099	PUM1;PUM1	Body;Body	OpenSea	-	2.56464	0.296405	5.58773e-18
	cg23172671	1	203482523			OpenSea	-	2.4127	0.278988	5.80652e-18
	cg22041282	12	51058416	DIP2B	Body	OpenSea	-	2.1409	0.247589	5.86084e-18
	cg01198738	8	121597619	SNTB1	Body	OpenSea	-	-1.68183	0.19455	5.97776e-18
	cg20494738	12	124985889	NCOR2;NCOR2	5'UTR;5'UTR	OpenSea	+	2.86664	0.331695	6.1005e-18
	cg16168081	3	193787468			N_Shore	+	-2.13663	0.247355	6.3431e-18
	cg22559900	20	49125450	PTPN1;PTPN1	TSS1500;TSS1500	N_Shore	+	2.70973	0.313755	6.42428e-18
	cg16961961	7	41738613	INHBA;INHBA-AS1;INHBA-AS1	Body;Body;Body	OpenSea	+	2.58688	0.29963	6.58746e-18
	cg14115749	19	19596444	GATAD2A;GATAD2A	Body;Body	OpenSea	-	3.38286	0.391964	6.76375e-18
	cg16097041	1	154965544	FLAD1;LENEP;FLAD1	3'UTR;TSS1500;3'UTR	OpenSea	+	3.12827	0.362538	6.86529e-18
	cg00989806	2	240918136	NDUFA10	Body	OpenSea	+	-2.08089	0.241165	6.88433e-18
	cg15043602	17	17079454	MPRIP;MPRIP	Body;Body	OpenSea	+	3.72852	0.432449	7.29229e-18
	cg20555589	20	39343310			OpenSea	+	2.41711	0.280387	7.37206e-18
	cg00705600	4	185820660			OpenSea	-	-2.60292	0.302018	7.51426e-18
	cg21486834	17	74477542	RHBDF2;RHBDF2	Body;Body	S_Shelf	+	2.97114	0.344828	7.65527e-18
	cg01368219	3	54999791	CACNA2D3	Body	OpenSea	+	2.43483	0.282659	7.80709e-18
	cg02734358	4	90227074	GPRIN3	5'UTR	N_Shore	-	-2.02379	0.23514	8.31706e-18
	cg17602444	7	644819	PRKAR1B;PRKAR1B;PRKAR1B;PRKAR1B;PRKAR1B;PRKAR1B	Body;Body;Body;Body;Body;Body	N_Shore	-	-2.13769	0.248379	8.33027e-18
	cg23002431	1	160278741	COPA;COPA	Body;Body	OpenSea	+	2.82486	0.328316	8.50975e-18
	cg23606722	12	133319848	ANKLE2;ANKLE2	ExonBnd;Body	OpenSea	+	2.14428	0.249282	8.67875e-18
	cg13354241	2	64447091			OpenSea	-	2.63642	0.306534	8.76042e-18
	cg09273908	15	91379741			OpenSea	+	-2.63209	0.306219	9.17165e-18
	cg15022277	16	66515235	BEAN1;BEAN1;BEAN1;BEAN1	3'UTR;3'UTR;Body;Body	OpenSea	+	2.96219	0.344799	9.52744e-18
	cg19938920	18	21757108	OSBPL1A;OSBPL1A;OSBPL1A	Body;Body;Body	OpenSea	+	2.70274	0.315083	1.06786e-17
	cg06667829	8	48641847	SPIDR;SPIDR;SPIDR;SPIDR	Body;Body;Body;Body	OpenSea	-	3.07605	0.358617	1.07091e-17
	cg24590708	15	52554357	MYO5C	Body	OpenSea	+	1.66811	0.194932	1.27461e-17
	cg24405567	15	70787565			OpenSea	+	-2.68274	0.313624	1.31204e-17
	cg22214659	15	91455349	MAN2A2	Body	OpenSea	-	2.83584	0.331748	1.37965e-17
	cg22628873	17	4464400	GGT6;GGT6	TSS1500;TSS1500	OpenSea	-	-2.6438	0.309804	1.56192e-17
	cg00983060	6	31531190			OpenSea	+	2.23172	0.262152	1.86606e-17
	cg13053471	1	235147039			OpenSea	-	-3.1307	0.367844	1.90031e-17
	cg04454114	17	76280213			OpenSea	-	-2.45302	0.288256	1.91827e-17
	cg02138684	11	72864108			OpenSea	+	-3.09725	0.363988	1.92873e-17
	cg09117950	17	16053684	NCOR1;NCOR1;NCOR1	Body;Body;Body	OpenSea	+	1.89378	0.222599	1.95646e-17
	cg24678869	1	153919638	DENND4B	TSS1500	S_Shore	+	3.49405	0.410828	2.00149e-17
	cg26846781	17	61620942	KCNH6;KCNH6	Body;Body	OpenSea	-	4.10227	0.482586	2.07665e-17
	cg04411403	11	334334			S_Shelf	-	-2.21173	0.260208	2.09051e-17
	cg17430199	5	76663105	PDE8B;PDE8B;PDE8B;PDE8B;PDE8B	Body;Body;Body;Body;Body	OpenSea	-	1.53929	0.181149	2.13453e-17
	cg09903896	20	25299537	ABHD12;ABHD12	Body;Body	OpenSea	+	1.78929	0.21065	2.19482e-17
	cg21839974	9	36140806	GLIPR2;GLIPR2;GLIPR2;GLIPR2;GLIPR2;GLIPR2;GLIPR2;GLIPR2;GLIPR2;GLIPR2;GLIPR2	Body;Body;Body;Body;Body;Body;Body;Body;Body;Body;Body	S_Shelf	-	-3.27866	0.386528	2.42828e-17
	cg08956917	19	17954247	JAK3	Body	S_Shore	-	-2.6796	0.315986	2.47483e-17
	cg07064872	3	195161246	ACAP2	Body	N_Shore	-	2.10879	0.248708	2.49897e-17
	cg11929752	8	27251134	PTK2B;PTK2B;PTK2B;PTK2B	5'UTR;5'UTR;5'UTR;5'UTR	OpenSea	+	1.76783	0.208695	2.67841e-17
	cg22679812	16	70626213	IL34;IL34	5'UTR;5'UTR	OpenSea	-	3.63005	0.428826	2.81361e-17
	cg16625613	3	46503692	LTF;LTF	5'UTR;Body	N_Shelf	-	2.41422	0.285348	2.9237e-17
	cg06547285	12	47630263	FAM113B	3'UTR	S_Shore	-	-2.47012	0.292174	3.08624e-17
	cg04135340	4	153629185			OpenSea	+	2.63219	0.311376	3.10866e-17
	cg18217136	20	36157651	BLCAP;BLCAP	TSS1500;TSS1500	S_Shore	+	2.6785	0.316989	3.20589e-17
	cg22479453	1	110367354			OpenSea	-	3.08823	0.365604	3.28495e-17
	cg05195751	8	59773067	TOX	Body	OpenSea	+	1.67129	0.19799	3.44625e-17
	cg12374610	11	114167495	NNMT	Body	OpenSea	-	-1.51859	0.18002	3.6144e-17
	cg27420834	15	56940578	ZNF280D;ZNF280D;ZNF280D	Body;Body;Body	OpenSea	-	2.07691	0.246257	3.6692e-17
	cg25358945	4	100939079	LOC256880	Body	OpenSea	-	2.21385	0.26254	3.71706e-17
	cg23843709	8	129047564	PVT1	Body	OpenSea	+	-3.34922	0.397266	3.77248e-17
	cg22594773	12	123577003	PITPNM2;PITPNM2	5'UTR;5'UTR	OpenSea	-	2.8721	0.340868	3.93107e-17
	cg18376568	14	76164217	TTLL5	Body	OpenSea	+	2.10146	0.249411	3.93559e-17
	cg10581989	16	11964386	GSPT1;GSPT1;GSPT1	3'UTR;3'UTR;3'UTR	OpenSea	-	1.74225	0.206894	4.09558e-17
	cg19773170	14	23008246			OpenSea	+	1.79569	0.213255	4.11722e-17
	cg27089703	17	33373905	RFFL;RFFL;RAD51L3-RFFL	Body;5'UTR;Body	OpenSea	+	1.6513	0.196154	4.18745e-17
	cg10914143	17	60972789	MIR548W	Body	OpenSea	+	2.76851	0.329228	4.53055e-17
	cg14541119	6	140371491	LOC100507477;LOC100507477	Body;Body	OpenSea	+	1.85718	0.221005	4.75782e-17
	cg25285289	2	96899771	STARD7-AS1	Body	OpenSea	-	2.75037	0.327311	4.77478e-17
	cg25709222	13	45542008	NUFIP1	Body	OpenSea	+	2.2433	0.267146	5.00865e-17
	cg09261321	10	49648060			OpenSea	+	3.18715	0.3799	5.35153e-17
	cg16277071	17	75537317			OpenSea	-	3.09003	0.368326	5.35429e-17
	cg01013931	16	2576082	AMDHD2;AMDHD2	Body;Body	N_Shore	-	3.15141	0.37565	5.36296e-17
	cg00634542	2	219254588	SLC11A1	Body	N_Shore	-	3.256	0.388118	5.36314e-17
	cg04182170	16	14280209	MKL2;MKL2	Body;Body	OpenSea	-	2.20041	0.262413	5.54415e-17
	cg07148145	7	99437259	CYP3A43;CYP3A43;CYP3A43	Body;Body;Body	OpenSea	+	2.28335	0.27235	5.60918e-17
	cg15831040	11	126019546			OpenSea	+	3.23289	0.385669	5.67394e-17
	cg09008531	16	46695850	VPS35	Body	OpenSea	-	2.24592	0.268079	5.90435e-17
	cg07817261	20	47566479	ARFGEF2	Body	OpenSea	+	3.09357	0.369356	6.01862e-17
	cg24954967	3	46130858			OpenSea	+	-2.11745	0.252823	6.03668e-17
	cg07375358	11	114056431	ZBTB16;ZBTB16	Body;Body	OpenSea	+	1.89344	0.22611	6.10036e-17
	cg20401041	14	100876180	WDR25;WDR25	Body;Body	OpenSea	+	2.35715	0.281503	6.12733e-17
	cg11849692	10	103875969	LDB1;LDB1	Body;TSS1500	N_Shelf	-	3.38847	0.404785	6.25318e-17
	cg09018739	16	57180107	CPNE2	Body	OpenSea	-	2.90811	0.347428	6.28697e-17
	cg26457483	1	120256112	PHGDH	Body	S_Shore	+	-1.53975	0.184034	6.49007e-17
	cg12338137	2	218701429	TNS1	Body	OpenSea	+	-2.46333	0.294824	7.14438e-17
	cg22584104	11	11580234	GALNT18	Body	OpenSea	+	1.72898	0.207257	7.97183e-17
	cg05920196	12	118703604	TAOK3	5'UTR	OpenSea	+	1.78798	0.214392	8.13685e-17
	cg24707889	21	46341304	ITGB2;ITGB2	5'UTR;TSS1500	OpenSea	-	2.30513	0.276516	8.37848e-17
	cg25392060	8	142297121			S_Shore	-	2.74248	0.329303	8.97336e-17
	cg06791867	11	44880944	TSPAN18	5'UTR	OpenSea	-	-2.96734	0.356581	9.47948e-17
	cg12968903	4	153601789	TMEM154	TSS1500	OpenSea	+	2.41882	0.290729	9.62132e-17
	cg08027810	6	29593479	GABBR1;GABBR1;GABBR1	Body;Body;Body	N_Shore	+	-1.43216	0.172155	9.68806e-17
	cg03940776	6	158490013	SYNJ2	Body	OpenSea	+	-3.3103	0.398107	1.00138e-16
	cg11047885	4	40557453	RBM47	5'UTR	OpenSea	-	-2.81141	0.338161	1.01228e-16
	cg18205786	3	188286699	LPP-AS1;LPP;LPP;LPP	TSS1500;Body;Body;Body	OpenSea	+	2.58925	0.311483	1.02215e-16
	cg00470855	3	45455968	LARS2	Body	OpenSea	+	-2.62168	0.315412	1.02858e-16
	cg03957124	6	37016869			S_Shelf	+	-2.90167	0.349196	1.04876e-16
	cg08110950	13	49109917			S_Shelf	-	2.89306	0.348502	1.12323e-16
	cg09831562	3	181327125	SOX2OT	TSS1500	OpenSea	+	1.51062	0.182127	1.19197e-16
	cg15659943	9	107631656	ABCA1	Body	OpenSea	+	2.98309	0.359931	1.25695e-16
	cg20958086	1	160759689			OpenSea	-	2.68109	0.323639	1.29714e-16
	cg16713119	8	131005127	FAM49B;FAM49B	Body;Body	OpenSea	-	-2.99403	0.361841	1.40714e-16
	cg09787101	3	188573583	LPP;LPP;LPP	Body;Body;Body	OpenSea	+	1.96541	0.237568	1.42373e-16
	cg17178175	2	178109973	NFE2L2;NFE2L2;NFE2L2	Body;5'UTR;5'UTR	OpenSea	-	-2.06926	0.250163	1.44056e-16
	cg00506299	3	16469127	RFTN1	Body	OpenSea	-	-1.73056	0.209412	1.53629e-16
	cg02434606	3	153089839			OpenSea	+	-2.71498	0.328867	1.64735e-16
	cg07790294	19	928287	ARID3A	5'UTR	N_Shore	-	3.08737	0.374056	1.67218e-16
	cg06869619	21	36208575	RUNX1;RUNX1;RUNX1	Body;Body;Body	OpenSea	-	-2.64694	0.320813	1.71505e-16
	cg17980786	3	32933637	TRIM71	3'UTR	OpenSea	+	2.64747	0.320982	1.7541e-16
	cg25858982	3	153091368			OpenSea	+	-2.86797	0.347869	1.80764e-16
	cg27430693	12	94208276	CRADD	Body	OpenSea	+	1.88379	0.228541	1.83398e-16
	cg08012149	6	45503747	RUNX2;RUNX2;RUNX2	Body;Body;Body	OpenSea	+	2.19082	0.265799	1.83795e-16
	cg07256895	15	56830284			OpenSea	-	2.11244	0.256299	1.84297e-16
	cg03339817	2	128458281	SFT2D3	TSS1500	N_Shore	-	4.34565	0.52736	1.86937e-16
	cg05710777	2	65089821	LOC101927438	Body	N_Shelf	+	-1.82737	0.221766	1.87395e-16
	cg03921763	1	232054260	DISC1;DISC1;DISC1;DISC1;DISC1;DISC1;DISC1;DISC1;DISC1;TSNAX-DISC1	Body;Body;Body;Body;Body;Body;Body;Body;Body;Body	OpenSea	+	1.43904	0.17464	1.87458e-16
	cg25921544	2	240040290	HDAC4	Body	OpenSea	-	2.83811	0.344489	1.89732e-16
	cg25217710	1	156609523			N_Shelf	-	3.37093	0.409278	1.9339e-16
	cg16324526	9	134459345	RAPGEF1;RAPGEF1;RAPGEF1	Body;Body;Body	OpenSea	-	2.31036	0.280619	1.98592e-16
	cg11928146	2	19546630			N_Shore	-	3.82652	0.464783	1.98884e-16
	cg05316065	8	130799007	GSDMC;GSDMC	1stExon;5'UTR	OpenSea	-	-2.3778	0.288918	2.03771e-16
	cg25750625	2	136651489			OpenSea	+	2.09903	0.255197	2.12176e-16
	cg11935041	5	150977390			OpenSea	+	-2.45854	0.299271	2.30585e-16
	cg17102265	16	81539003	CMIP;CMIP	Body;Body	OpenSea	+	3.30433	0.402583	2.44953e-16
	cg15888569	4	15033042	CPEB2;CPEB2	Body;Body	OpenSea	+	1.62773	0.19834	2.47074e-16
	cg04200578	17	17006819	MPRIP;MPRIP	Body;Body	OpenSea	+	2.78958	0.339941	2.48549e-16
	cg06704969	3	194797099	C3orf21	Body	OpenSea	+	1.76779	0.215522	2.56271e-16
	cg07839071	6	126267697			OpenSea	-	-1.8842	0.229757	2.5949e-16
	cg01971407	11	313624	IFITM1	TSS1500	N_Shelf	-	-2.14377	0.261677	2.78205e-16
	cg18339631	17	30712240			OpenSea	-	2.678	0.327211	2.9752e-16
	cg14616533	4	108758755	SGMS2	5'UTR	OpenSea	+	4.10493	0.501632	3.0044e-16
	cg07682160	19	18959935	UPF1	Body	OpenSea	-	2.93326	0.358668	3.12957e-16
	cg01839793	15	90303768			OpenSea	-	-2.87511	0.35168	3.20376e-16
	cg05450804	3	72976561	GXYLT2	Body	N_Shore	+	1.39174	0.170257	3.23172e-16
	cg00784329	2	122530032			OpenSea	-	1.78237	0.21812	3.30657e-16
	cg18787963	17	76409193	PGS1;PGS1;PGS1;PGS1	Body;Body;Body;Body	OpenSea	+	-3.72071	0.455389	3.33772e-16
	cg23606775	1	9790616	CLSTN1;CLSTN1	Body;Body	Island	-	3.30667	0.404969	3.48283e-16
	cg04171038	12	132512619	EP400	Body	N_Shore	+	2.77369	0.339924	3.64443e-16
	cg02329670	17	6921400	MIR497;MIR195	TSS200;TSS1500	N_Shelf	+	-2.94681	0.361292	3.74861e-16
	cg03606915	16	9171208			OpenSea	-	-2.76295	0.338826	3.80476e-16
	cg20519581	20	48959844			N_Shore	-	-2.82465	0.346404	3.81422e-16
	cg13691436	10	13746122	FRMD4A	Body	OpenSea	-	1.73474	0.212749	3.82285e-16
	cg06019998	17	15845440			N_Shelf	-	-1.71196	0.209981	3.85464e-16
	cg22185977	5	1518133	LPCAT1	Body	OpenSea	+	1.64016	0.201178	3.8592e-16
	cg06992324	2	122322947	CLASP1;CLASP1;CLASP1	Body;Body;Body	OpenSea	+	2.20691	0.270817	3.97845e-16
	cg14524764	22	38301236	MICALL1	TSS1500	N_Shore	+	-2.45854	0.30199	4.24635e-16
	cg18097518	2	36932700	VIT;VIT;VIT;VIT;VIT	5'UTR;5'UTR;5'UTR;5'UTR;5'UTR	OpenSea	+	2.10529	0.25861	4.25888e-16
	cg07811261	16	73116575			OpenSea	+	-2.58057	0.317182	4.43358e-16
	cg14624311	16	85942538	IRF8	Body	OpenSea	+	3.73203	0.459203	4.76239e-16
	cg01242348	14	23586886	CEBPE	Body	OpenSea	+	3.23987	0.398827	4.90942e-16
	cg07711192	12	14426994			OpenSea	-	2.50421	0.308325	4.96998e-16
	cg14390322	14	34600339			OpenSea	-	2.42897	0.299066	4.97536e-16
	cg23570810	11	315102	IFITM1	Body	N_Shore	+	-1.37872	0.169934	5.33781e-16
	cg23608915	2	102333795	MAP4K4;MAP4K4;MAP4K4;MAP4K4;MAP4K4	Body;Body;Body;Body;Body	OpenSea	+	2.26523	0.279217	5.35874e-16
	cg10402995	1	248903325	LOC646627	TSS200	OpenSea	+	3.08005	0.379735	5.43617e-16
	cg24679007	1	192604413	RGS13;RGS13	TSS1500;TSS1500	OpenSea	-	3.15592	0.389383	5.716e-16
	cg18113355	14	23991557	ZFHX2;THTPA;THTPA	Body;Body;Body	OpenSea	+	2.95845	0.365048	5.74705e-16
	cg14849578	12	125282480	SCARB1;SCARB1	Body;Body	OpenSea	+	2.07671	0.25629	5.80808e-16
	cg12448376	21	43733724	TFF3;TFF3	Body;ExonBnd	OpenSea	+	2.67416	0.330121	5.9248e-16
	cg07637989	5	142871584			OpenSea	+	2.69531	0.332743	5.93677e-16
	cg03803086	21	34185960	C21orf62;C21orf62;C21orf62;C21orf62;C21orf62;C21orf62	5'UTR;5'UTR;1stExon;1stExon;1stExon;5'UTR	OpenSea	+	2.44778	0.302198	5.95553e-16
	cg02722435	8	28923626			OpenSea	-	3.23718	0.399718	6.01616e-16
	cg15001240	12	27615408			OpenSea	-	-2.24438	0.277227	6.15701e-16
	cg01029617	8	58788096			OpenSea	-	0.913509	0.11286	6.24326e-16
	cg00637015	1	31468126	PUM1;PUM1	Body;Body	OpenSea	-	2.89357	0.357503	6.25828e-16
	cg08084228	16	50700118			OpenSea	+	-1.84846	0.22839	6.27886e-16
	cg24382141	16	67944348	PSKH1	Body	S_Shore	-	-1.99446	0.246475	6.35766e-16
	cg12728588	1	36025489	NCDN;NCDN;NCDN	Body;Body;Body	S_Shore	+	2.83687	0.350673	6.47015e-16
	cg27243685	21	43642366	ABCG1;ABCG1;ABCG1;ABCG1;ABCG1;ABCG1	Body;Body;5'UTR;Body;Body;Body	S_Shelf	+	2.33437	0.288959	7.09042e-16
	cg17628730	8	37638696			OpenSea	+	2.20867	0.273557	7.36541e-16
	cg12710140	1	147101752			OpenSea	+	1.85616	0.229953	7.48498e-16
	cg21327712	1	111744503	DENND2D;DENND2D	TSS1500;Body	N_Shore	+	1.76718	0.218952	7.53763e-16
	cg04044935	3	16469032	RFTN1	Body	OpenSea	-	-2.39251	0.29652	7.69045e-16
	cg27182880	5	16623360	LOC101929524	Body	OpenSea	-	2.30854	0.28614	7.73661e-16
	cg05183753	1	239553133			S_Shore	+	-1.93317	0.239795	8.12984e-16
	cg20335712	7	28714297	CREB5;CREB5;CREB5	Body;Body;Body	OpenSea	-	-2.98159	0.36985	8.13965e-16
	cg11397754	15	59646585	MYO1E	Body	OpenSea	-	-2.08418	0.258616	8.31846e-16
	cg03333153	3	127974426	EEFSEC	Body	OpenSea	+	2.50959	0.311613	8.69423e-16
	cg19588519	10	125817817			S_Shore	+	2.98512	0.370785	8.89004e-16
	cg08143605	3	183027232	MCF2L2	Body	OpenSea	-	3.32191	0.412649	8.93298e-16
	cg22753611	6	17472892	CAP2	Body	OpenSea	+	1.72514	0.214303	8.94911e-16
	cg12420459	19	55174171	LILRB4;LILRB4;LILRB4;LILRB4;LILRB4	TSS200;TSS200;TSS200;TSS200;TSS200	OpenSea	+	3.27158	0.406542	9.14516e-16
	cg20989280	1	160343735			S_Shelf	+	2.34445	0.29142	9.32676e-16
	cg09697104	18	55212722	FECH;FECH	3'UTR;3'UTR	OpenSea	+	2.90532	0.361294	9.59467e-16
	cg25653947	8	144443217			S_Shore	+	2.84473	0.353764	9.60378e-16
	cg07904865	7	1127420	GPER;C7orf50;C7orf50;C7orf50;GPER;GPER	5'UTR;Body;Body;Body;5'UTR;TSS1500	S_Shore	+	1.98336	0.246655	9.62394e-16
	cg02402217	15	69336136	NOX5;NOX5;NOX5;NOX5;NOX5;MIR548H4	Body;Body;Body;Body;Body;Body	OpenSea	-	-2.26608	0.281825	9.64793e-16
	cg13115232	6	110142315	FIG4	Body	OpenSea	+	1.82895	0.227612	1.00742e-15
	cg14227037	8	8864470	ERI1	Body	S_Shelf	+	-1.53904	0.19157	1.02062e-15
	cg03663120	7	2284600	NUDT1;NUDT1;NUDT1;NUDT1;NUDT1;NUDT1;NUDT1	Body;Body;Body;Body;Body;Body;Body	S_Shelf	-	1.59881	0.199033	1.02814e-15
	cg08433366	17	33368543	RFFL;RFFL;RAD51L3-RFFL	Body;5'UTR;Body	OpenSea	-	2.4544	0.305726	1.06905e-15
	cg19640090	12	11975155	ETV6;RNU6-19P	Body;Body	OpenSea	+	-2.97376	0.370426	1.07055e-15
	cg14930775	10	114133657	ACSL5;ACSL5	TSS1500;TSS1500	OpenSea	+	2.31041	0.287948	1.10761e-15
	cg10927968	11	1807333			OpenSea	+	1.76757	0.220334	1.12125e-15
	cg09190552	16	22868623	HS3ST2	Body	OpenSea	-	2.27297	0.283373	1.13117e-15
	cg20228385	12	56030407	OR10P1	TSS1500	OpenSea	-	2.47271	0.308296	1.13637e-15
	cg16875121	11	105100761			OpenSea	-	2.61124	0.325591	1.14155e-15
	cg00683922	1	207242569	PFKFB2;PFKFB2	Body;Body	OpenSea	+	1.72549	0.215182	1.15318e-15
	cg16470089	16	87782144	KLHDC4;KLHDC4;KLHDC4	Body;Body;Body	OpenSea	+	1.92591	0.240258	1.17918e-15
	cg17053016	14	107246154			OpenSea	-	1.65325	0.206311	1.20419e-15
	cg21650866	8	142297256			S_Shore	+	1.62563	0.203003	1.25899e-15
	cg12808636	1	11987986			S_Shore	-	3.22812	0.40313	1.26178e-15
	cg19557110	17	4082271	ANKFY1	Body	OpenSea	-	2.19425	0.27405	1.27078e-15
	cg19769147	14	105860954	PACS2;PACS2	Body;Body	N_Shelf	-	2.515	0.314223	1.30088e-15
	cg19619585	15	101170019	ASB7;ASB7	Body;Body	OpenSea	-	2.02441	0.253011	1.32839e-15
	cg17411180	2	107131991			OpenSea	+	-3.29294	0.411613	1.34114e-15
	cg24388175	13	100949858	PCCA;PCCA;PCCA	Body;Body;Body	OpenSea	+	1.2331	0.154173	1.36234e-15
	cg01526748	3	191930926	FGF12;FGF12	Body;Body	OpenSea	-	1.16421	0.145622	1.4003e-15
	cg24145401	1	159047177	AIM2	TSS1500	OpenSea	-	-1.25561	0.157128	1.4433e-15
	cg14030402	1	53682341	C1orf123	Body	N_Shelf	-	2.68808	0.336608	1.50545e-15
	cg18421020	15	101100060	PRKXP1	TSS1500	S_Shore	-	2.3189	0.290443	1.5272e-15
	cg27363347	2	129151868			OpenSea	+	3.06163	0.383747	1.59981e-15
	cg21321164	17	57245216	PRR11	5'UTR	OpenSea	-	-1.94119	0.243535	1.6974e-15
	cg25449870	7	7165860			OpenSea	-	1.49448	0.187574	1.74546e-15
	cg17714367	11	33555111			OpenSea	+	2.16858	0.272446	1.85808e-15
	cg17821372	3	177159719	LINC00578	Body	OpenSea	+	3.28475	0.412862	1.913e-15
	cg00092123	2	99415612	KIAA1211L	Body	OpenSea	+	3.09232	0.388694	1.9189e-15
	cg09107710	6	32033307	TNXB	Body	OpenSea	+	2.59385	0.326072	1.93198e-15
	cg19562029	2	232115550	ARMC9;ARMC9;ARMC9	Body;Body;Body	S_Shore	+	3.73572	0.469757	1.9693e-15
	cg21461811	10	30821806			OpenSea	+	-2.54952	0.320622	1.97966e-15
	cg24273484	18	18637322	ROCK1	Body	OpenSea	-	2.06682	0.260027	2.03248e-15
	cg15468454	7	3077161	CARD11	5'UTR	OpenSea	+	2.52325	0.317541	2.07062e-15
	cg22003537	14	106363950			OpenSea	-	-1.8547	0.233687	2.23516e-15
	cg03951877	6	13120250	PHACTR1	Body	OpenSea	-	1.49276	0.188088	2.23795e-15
	cg19800370	11	121735484			OpenSea	+	3.1382	0.395449	2.25125e-15
	cg06674056	11	64428939	NRXN2;NRXN2	Body;Body	S_Shore	+	-1.78998	0.225586	2.26867e-15
	cg16020883	2	240387964			OpenSea	+	2.23946	0.282241	2.2734e-15
	cg27094813	1	212624500			OpenSea	+	2.76961	0.349164	2.31799e-15
	cg21075678	7	137557164			OpenSea	+	1.92475	0.242695	2.34422e-15
	cg01434938	14	50833146	CDKL1;CDKL1	Body;Body	OpenSea	+	2.28816	0.288527	2.34872e-15
	cg25472135	14	95942493	SYNE3	TSS1500	OpenSea	-	2.10225	0.265228	2.43044e-15
	cg05213157	20	13802663			OpenSea	+	2.27676	0.287282	2.45064e-15
	cg12591090	7	99954465	PILRB;STAG3L5P-PVRIG2P-PILRB;STAG3L5P-PVRIG2P-PILRB	TSS1500;Body;Body	OpenSea	-	3.11412	0.393051	2.49516e-15
	cg13392885	2	161593271			OpenSea	+	2.83703	0.358129	2.51744e-15
	cg16851743	17	79416550	BAHCC1	Body	S_Shore	-	2.00086	0.252653	2.56673e-15
	cg14476101	1	120255992	PHGDH	Body	S_Shore	-	-1.36809	0.17282	2.63221e-15
	cg06459984	17	79381472	BAHCC1	Body	S_Shore	-	3.29106	0.415858	2.68259e-15
	cg20641531	7	8302731	ICA1;ICA1;ICA1	TSS1500;TSS1500;TSS1500	S_Shore	+	1.83079	0.231397	2.72629e-15
	cg08060055	18	9792230	RAB31;RAB31	ExonBnd;Body	OpenSea	+	2.9849	0.377467	2.81864e-15
	cg13738609	17	7328672	C17orf74	TSS1500	OpenSea	-	3.36395	0.42544	2.83464e-15
	cg08208133	11	113848161	HTR3A;HTR3A;HTR3A	TSS200;Body;Body	OpenSea	-	2.09658	0.265166	2.84221e-15
	cg03585096	13	20287930	PSPC1;PSPC1;PSPC1	Body;Body;Body	OpenSea	+	-1.37771	0.174262	2.85802e-15
	cg13585930	10	72027357	NPFFR1	TSS1500	OpenSea	-	-2.08662	0.26394	2.86459e-15
	cg12331557	2	225698977	DOCK10;DOCK10;DOCK10;DOCK10	ExonBnd;ExonBnd;Body;Body	OpenSea	-	2.00461	0.253569	2.86766e-15
	cg02004823	6	143994930	PHACTR2;PHACTR2	Body;Body	OpenSea	-	1.9383	0.245209	2.88821e-15
	cg23560388	6	155542639	TIAM2;TIAM2	Body;5'UTR	S_Shelf	-	2.18828	0.276965	2.97516e-15
	cg11378135	12	76547651			OpenSea	-	2.31544	0.293275	3.11731e-15
	cg13150925	12	124529439			OpenSea	-	1.5605	0.197739	3.20223e-15
	cg20395094	8	97779438	CPQ	5'UTR	OpenSea	+	1.69638	0.214975	3.22023e-15
	cg21421012	9	138797992	CAMSAP1	Body	N_Shore	-	1.69178	0.214411	3.23792e-15
	cg03107649	11	109695805			OpenSea	+	1.808	0.22943	3.50441e-15
	cg02341271	18	21960369	OSBPL1A	5'UTR	OpenSea	-	2.28435	0.289982	3.58473e-15
	cg08876198	16	11299766			OpenSea	-	-2.7706	0.351711	3.5875e-15
	cg06724236	14	67853825	PLEK2	3'UTR	OpenSea	+	2.21244	0.280883	3.60852e-15
	cg07078732	2	30505165			OpenSea	-	3.30858	0.420048	3.61118e-15
	cg26816919	12	121477815	OASL;OASL;OASL	TSS1500;TSS1500;TSS1500	OpenSea	+	1.8172	0.230714	3.61789e-15
	cg26121789	19	56123855	ZNF865	TSS1500	N_Shore	-	1.82296	0.231502	3.674e-15
	cg05900542	3	46397857	CCR2;CCR2	5'UTR;5'UTR	OpenSea	+	3.14615	0.399717	3.77912e-15
	cg24099565	11	3058478	CARS;CARS;CARS;CARS;CARS	Body;Body;Body;Body;Body	OpenSea	+	2.43966	0.310141	3.92136e-15
	cg20240407	2	198253063			OpenSea	-	2.60001	0.330632	4.00197e-15
	cg05345476	4	151925530	LRBA;LRBA	Body;Body	OpenSea	+	-1.97993	0.251856	4.0788e-15
	cg05993525	11	2769184	KCNQ1;KCNQ1	Body;Body	OpenSea	-	3.15593	0.401805	4.31058e-15
	cg23556574	10	13981154	FRMD4A	Body	OpenSea	-	2.06583	0.26306	4.35569e-15
	cg17623772	14	90188107			OpenSea	-	3.04437	0.387679	4.36498e-15
	cg10155173	2	38943399	GALM	Body	OpenSea	+	2.45612	0.31293	4.50686e-15
	cg18982345	2	37845695			OpenSea	-	1.33531	0.170155	4.5497e-15
	cg07567533	22	47527330	TBC1D22A;TBC1D22A;TBC1D22A;TBC1D22A;TBC1D22A	Body;Body;Body;Body;Body	OpenSea	-	2.15953	0.275352	4.72582e-15
	cg15564329	22	26859954	HPS4;HPS4;HPS4;HPS4	Body;Body;Body;Body	OpenSea	+	3.61061	0.460567	4.85163e-15
	cg01418457	2	8258592	LINC00299	Body	OpenSea	-	3.33986	0.426094	4.89685e-15
	cg03247739	16	3910867	CREBBP;CREBBP	Body;Body	OpenSea	+	2.06497	0.26368	5.17589e-15
	cg01418351	4	1294432	MAEA;MAEA	Body;Body	OpenSea	+	3.31953	0.424031	5.29343e-15
	cg17827328	1	36817299	STK40	Body	OpenSea	+	7.42938	0.949099	5.32162e-15
	cg19695507	10	13526193	BEND7;BEND7	Body;Body	OpenSea	+	3.00371	0.383804	5.39199e-15
	cg15144123	3	47655398	SMARCC1	Body	OpenSea	-	3.18151	0.406606	5.46116e-15
	cg22959742	10	13913931	FRMD4A	Body	OpenSea	+	1.92936	0.246654	5.56765e-15
	cg00018572	13	77386497			OpenSea	+	2.79648	0.357577	5.63237e-15
	cg15321908	3	53187213			N_Shelf	-	-3.22888	0.41307	5.80723e-15
	cg06291107	20	36157675	BLCAP;BLCAP	TSS1500;TSS1500	S_Shore	+	2.77064	0.354463	5.82271e-15
	cg16571965	19	17954586	JAK3;JAK3	ExonBnd;Body	S_Shore	+	-3.28832	0.420736	5.86077e-15
	cg18177962	8	126706727			OpenSea	+	3.15366	0.403694	6.0309e-15
	cg07704771	6	89760139			OpenSea	-	-1.93821	0.248258	6.2615e-15
	cg00089960	12	122245655	SETD1B	Body	N_Shelf	-	2.50464	0.320839	6.29631e-15
	cg20015729	3	23430728	UBE2E2;MIR548AC	Body;Body	OpenSea	+	1.73433	0.222196	6.35239e-15
	cg14003416	2	12557155			OpenSea	-	2.02411	0.259379	6.44086e-15
	cg05115679	6	29593490	GABBR1;GABBR1;GABBR1	Body;Body;Body	N_Shore	+	-2.58605	0.33143	6.48925e-15
	cg04432278	10	72326192	PALD1	Body	OpenSea	+	3.31262	0.42472	6.65451e-15
	cg13222915	1	184598594			OpenSea	-	-2.69865	0.346295	7.01198e-15
	cg01337593	3	15144395			S_Shelf	+	2.57135	0.330062	7.14585e-15
	cg16267322	14	92864074	SLC24A4;SLC24A4;SLC24A4	Body;Body;Body	OpenSea	+	2.64902	0.340347	7.56379e-15
	cg22323734	11	64017337			N_Shore	+	-2.67301	0.343546	7.72221e-15
	cg05628226	3	13002971	IQSEC1;IQSEC1	Body;Body	OpenSea	-	2.78998	0.359046	8.36344e-15
	cg03451760	1	197924256			OpenSea	-	1.79102	0.230546	8.49054e-15
	cg03634145	6	484044			OpenSea	-	1.47681	0.190315	9.0973e-15
	cg09795955	21	36508740			OpenSea	+	1.60814	0.207369	9.44849e-15
	cg10288625	3	100289748	TMEM45A	Body	OpenSea	-	2.18478	0.281767	9.53285e-15
	cg01473507	4	15163451			OpenSea	+	2.4282	0.31321	9.62458e-15
	cg19351166	2	209133632	PIKFYVE;PIKFYVE	5'UTR;5'UTR	S_Shelf	+	2.516	0.324722	9.96701e-15
	cg04987734	14	103415873	CDC42BPB	Body	OpenSea	-	1.8826	0.242982	9.98794e-15
	cg10919522	14	74227441	C14orf43;C14orf43	5'UTR;TSS1500	S_Shore	+	-2.12683	0.274519	1.00203e-14
	cg20510033	1	8960134			OpenSea	-	-1.89914	0.245229	1.02685e-14
	cg02238229	14	106373139			OpenSea	+	-1.10575	0.142812	1.04065e-14
	cg03612357	1	227162127	CABC1	Body	N_Shore	-	-3.20162	0.413842	1.09368e-14
	cg19755576	7	923089	GET4	Body	OpenSea	-	2.14266	0.277013	1.1059e-14
	cg00028467	16	27390690			OpenSea	-	-2.32118	0.300098	1.10741e-14
	cg23017826	13	22027670	ZDHHC20;ZDHHC20;ZDHHC20;ZDHHC20	Body;Body;Body;5'UTR	OpenSea	-	-1.48027	0.191462	1.13645e-14
	cg04560963	8	37372286			OpenSea	-	1.8773	0.242818	1.13724e-14
	cg19835618	16	67424855	TPPP3;TPPP3	Body;Body	N_Shelf	+	2.42066	0.313105	1.13873e-14
	cg18259123	5	131930733	RAD50;RAD50	ExonBnd;Body	OpenSea	+	1.96488	0.254444	1.22068e-14
	cg07702100	11	88178390			OpenSea	+	1.82558	0.236568	1.27281e-14
	cg05555337	17	46669113	LOC404266;HOXB5;LOC404266;LOC404266;LOC404266	TSS1500;3'UTR;Body;TSS1500;Body	N_Shore	+	-2.05853	0.266758	1.27333e-14
	cg00163198	11	130767760	SNX19;SNX19	Body;Body	OpenSea	-	2.10241	0.272493	1.28738e-14
	cg08836972	6	26532914			OpenSea	-	2.01219	0.260799	1.28738e-14
	cg16894274	1	153364001	S100A8	TSS1500	OpenSea	-	2.13559	0.276932	1.32658e-14
	cg07687574	17	8844581	PIK3R5;PIK3R5;PIK3R5;PIK3R5;PIK3R5	5'UTR;5'UTR;5'UTR;5'UTR;5'UTR	OpenSea	+	-2.26029	0.293162	1.34316e-14
	cg13171103	12	6745707	LPAR5	TSS1500	OpenSea	-	3.19113	0.414212	1.40691e-14
	cg13457759	3	39949751	MYRIP;MYRIP;MYRIP;MYRIP;MYRIP	5'UTR;Body;Body;Body;Body	OpenSea	-	1.73802	0.225608	1.41076e-14
	cg21604819	2	43234526			OpenSea	+	2.50777	0.325583	1.4255e-14
	cg11801086	6	39656197	KIF6;KIF6;KIF6	Body;Body;Body	OpenSea	-	1.248	0.162029	1.42658e-14
	cg09765245	2	101926154	RNF149	TSS1500	S_Shore	+	-2.12402	0.276269	1.59191e-14
	cg15579927	9	73404636	TRPM3;TRPM3;TRPM3;TRPM3;TRPM3;TRPM3;TRPM3;TRPM3;TRPM3	Body;Body;Body;Body;Body;Body;Body;Body;Body	OpenSea	+	1.60454	0.208766	1.62185e-14
	cg26262644	15	74214246	LOXL1-AS1;LOXL1-AS1;LOXL1-AS1;LOXL1-AS1;LOXL1-AS1	Body;Body;Body;Body;Body	OpenSea	+	-2.7011	0.351514	1.64278e-14
	cg10386598	4	26442255			OpenSea	-	1.80459	0.234879	1.65711e-14
	cg00994936	19	1423902	DAZAP1;DAZAP1	Body;Body	Island	-	2.18569	0.284551	1.6814e-14
	cg15901722	5	175974973	PCDH24	TSS1500	S_Shelf	-	-2.30814	0.300502	1.68475e-14
	cg05329280	20	5192635			OpenSea	+	1.81005	0.23585	1.77037e-14
	cg27336554	5	126986758	CTXN3	5'UTR	OpenSea	-	1.87024	0.2441	1.95492e-14
	cg12315466	2	233923814	INPP5D;INPP5D	TSS1500;TSS1500	N_Shore	+	2.91648	0.380882	2.0257e-14
	cg10722267	3	197608554			OpenSea	+	1.33262	0.174061	2.04385e-14
	cg08698997	16	88989212	CBFA2T3;CBFA2T3	5'UTR;Body	OpenSea	+	-1.58001	0.206391	2.0535e-14
	cg10913394	2	102137177			OpenSea	+	-2.24297	0.293065	2.08454e-14
	cg06420618	2	24551048	ITSN2;ITSN2;ITSN2	5'UTR;5'UTR;5'UTR	OpenSea	-	2.55966	0.334512	2.10985e-14
	cg03295554	11	128395450	ETS1	Body	S_Shelf	+	-1.16728	0.152559	2.1193e-14
	cg21489364	16	75035957	ZNRF1	Body	S_Shore	-	-1.56342	0.204449	2.19175e-14
	cg12003079	12	6984857			S_Shore	+	2.13907	0.279788	2.22083e-14
	cg08250921	16	88111009			S_Shore	-	1.66835	0.218312	2.27784e-14
	cg25349939	2	144855085	GTDC1;GTDC1;GTDC1	Body;Body;Body	OpenSea	-	1.79984	0.23552	2.27875e-14
	cg07465699	14	104263793	PPP1R13B	Body	OpenSea	-	2.04477	0.26758	2.28341e-14
	cg07031236	10	73983766	ANAPC16;ANAPC16;ANAPC16;ANAPC16;ANAPC16;ANAPC16	Body;Body;Body;Body;Body;Body	OpenSea	-	1.77452	0.232283	2.32303e-14
	cg04936136	10	73625109			OpenSea	-	-2.9531	0.38657	2.32737e-14
	cg05164144	5	59474020	PDE4D	Body	OpenSea	-	1.22446	0.160324	2.36016e-14
	cg24054032	1	68118899			OpenSea	-	2.61084	0.341863	2.36659e-14
	cg15702459	16	85576286			OpenSea	-	2.65677	0.347877	2.36683e-14
	cg00085812	16	30189885			OpenSea	-	-2.48277	0.325212	2.41796e-14
	cg08592212	3	125367223			OpenSea	-	-2.6223	0.343597	2.46347e-14
	cg01439754	2	112293267			OpenSea	+	2.57712	0.337713	2.47917e-14
	cg15813303	9	139556801	EGFL7;EGFL7;EGFL7;EGFL7	TSS1500;TSS1500;TSS1500;Body	S_Shelf	+	-3.33468	0.43704	2.49704e-14
	cg08640498	12	57828515	INHBC	TSS200	OpenSea	-	3.05065	0.399864	2.51514e-14
	cg18788384	11	70205815	PPFIA1;PPFIA1;PPFIA1	Body;Body;Body	OpenSea	-	2.30057	0.301614	2.54798e-14
	cg15475466	1	204484113	MDM4;MDM4;MDM4;MDM4;MDM4;MDM4;MDM4	TSS1500;TSS1500;TSS1500;TSS1500;TSS1500;TSS1500;TSS1500	N_Shore	+	1.95678	0.256556	2.55679e-14
	cg26236214	13	111867078	ARHGEF7;ARHGEF7;ARHGEF7;ARHGEF7;ARHGEF7	5'UTR;5'UTR;Body;Body;Body	OpenSea	-	1.67102	0.219183	2.62106e-14
	cg03546163	6	35654363	FKBP5;FKBP5;FKBP5;FKBP5	5'UTR;5'UTR;5'UTR;5'UTR	N_Shore	-	-1.16163	0.152372	2.62617e-14
	cg08785979	17	76260043	LOC100996291	Body	OpenSea	+	-3.08294	0.40444	2.64432e-14
	cg11086284	16	11600315			OpenSea	-	-2.00704	0.263328	2.66279e-14
	cg00382138	4	110723299	CFI;CFI	1stExon;5'UTR	OpenSea	+	-1.57277	0.206517	2.79219e-14
	cg09376613	10	102087334	PKD2L1;PKD2L1	Body;Body	OpenSea	+	1.94369	0.255222	2.7922e-14
	cg10058508	8	142243242	SLC45A4	Body	OpenSea	+	2.50561	0.32913	2.85409e-14
	cg01364674	1	24348512			OpenSea	+	3.11143	0.408809	2.89541e-14
	cg23964316	15	51358874	TNFAIP8L3	Body	OpenSea	+	3.20305	0.420877	2.90793e-14
	cg25922935	3	156747491	LEKR1	Body	OpenSea	+	1.61012	0.21162	2.95065e-14
	cg17457241	16	8814411	ABAT;ABAT;ABAT	TSS200;5'UTR;5'UTR	OpenSea	+	3.08846	0.405993	2.9811e-14
	cg25956106	10	47696803	ANTXRL	Body	OpenSea	-	1.40029	0.184144	3.04768e-14
	cg22792560	4	152446017	FAM160A1	5'UTR	OpenSea	+	1.48663	0.195536	3.08239e-14
	cg24002003	15	101668143			OpenSea	+	-2.28664	0.300854	3.13845e-14
	cg16318257	2	237423599			OpenSea	+	2.97726	0.391803	3.17787e-14
	cg02155295	10	116539621	LOC101927692	Body	OpenSea	-	-1.43428	0.188758	3.18666e-14
	cg03398461	5	156691755	CYFIP2;CYFIP2	TSS1500;TSS1500	N_Shore	+	2.78112	0.366021	3.19335e-14
	cg07728579	15	83475013	FSD2	TSS1500	N_Shelf	-	1.90566	0.250836	3.2184e-14
	cg00600661	5	13770768	DNAH5	Body	OpenSea	+	1.86033	0.244914	3.2529e-14
	cg13445748	17	57765455	CLTC;CLTC	Body;Body	OpenSea	+	2.80256	0.369077	3.31393e-14
	cg09197509	7	26414788			N_Shore	-	-1.16879	0.15402	3.44095e-14
	cg25739016	1	167638918	RCSD1	Body	OpenSea	+	2.46519	0.324909	3.4735e-14
	cg06316398	9	7961264			OpenSea	+	1.91596	0.252581	3.52141e-14
	cg06613198	17	73682776	SAP30BP;SAP30BP;SAP30BP;SAP30BP;SAP30BP	Body;Body;Body;Body;Body	OpenSea	+	-2.76532	0.364687	3.59834e-14
	cg00410753	16	68033859	DPEP2	TSS1500	OpenSea	-	3.1377	0.414096	3.75299e-14
	cg04847110	15	40620444			S_Shelf	+	-2.77619	0.366441	3.78579e-14
	cg19818308	14	75946745			OpenSea	-	1.76033	0.232383	3.81364e-14
	cg02451866	10	71251604	TSPAN15	Body	OpenSea	-	2.77005	0.365711	3.83445e-14
	cg21737354	10	71239238	TSPAN15	Body	OpenSea	-	2.46456	0.325446	3.88058e-14
	cg10213935	3	172238177	TNFSF10;TNFSF10;TNFSF10;TNFSF10	Body;Body;Body;Body	OpenSea	-	-1.84102	0.243193	3.96178e-14
	cg03699074	16	88849875	FAM38A	Body	N_Shore	+	-2.2063	0.291465	3.97677e-14
	cg12350057	14	23768690	PPP1R3E	3'UTR	N_Shore	-	2.15905	0.285256	4.00386e-14
	cg20803896	12	99006941			OpenSea	-	2.1006	0.277551	4.01775e-14
	cg22753522	11	95065896			OpenSea	-	1.84008	0.243129	4.01815e-14
	cg01739831	16	89922539	SPIRE2	Body	S_Shore	+	2.98339	0.394428	4.15904e-14
	cg09701102	11	67373083	NDUFV1;NDUFV1	TSS1500;TSS1500	N_Shore	-	2.94036	0.388884	4.24895e-14
	cg26562462	4	6929045	TBC1D14;TBC1D14	Body;Body	S_Shelf	+	-2.21392	0.293115	4.51553e-14
	cg19212470	15	62125540			OpenSea	-	2.56523	0.339701	4.57315e-14
	cg22699725	1	207242586	PFKFB2;PFKFB2	Body;Body	OpenSea	+	1.7285	0.229019	4.71643e-14
	cg18520851	5	115149189	CDO1	Body	N_Shelf	+	1.41621	0.187695	4.7936e-14
	cg05836030	4	8474861	TRMT44	Body	OpenSea	+	2.66109	0.352752	4.84817e-14
	cg07667906	14	106329752			N_Shelf	+	-1.20722	0.160063	4.91044e-14
	cg13711762	10	76598375	KAT6B;KAT6B;KAT6B	5'UTR;5'UTR;5'UTR	OpenSea	+	2.06334	0.273602	4.93754e-14
	cg02863397	11	13685878			N_Shelf	+	1.34416	0.178379	5.16823e-14
	cg25124205	6	125519976	TPD52L1;TPD52L1;TPD52L1;TPD52L1;TPD52L1;TPD52L1	5'UTR;5'UTR;Body;Body;Body;Body	OpenSea	-	1.22528	0.162616	5.1932e-14
	cg16612971	10	75686132			OpenSea	+	3.26801	0.433755	5.21564e-14
	cg23759710	2	42990957	OXER1	1stExon	OpenSea	+	3.35056	0.444865	5.31945e-14
	cg03012169	9	110495498			OpenSea	-	-2.07451	0.275523	5.41242e-14
	cg18871648	14	74227431	ELMSAN1;ELMSAN1	TSS1500;5'UTR	S_Shore	+	-2.17378	0.288969	5.70112e-14
	cg27638835	16	386373	AXIN1;AXIN1	Body;Body	OpenSea	-	1.59807	0.212613	5.97877e-14
	cg14786790	4	89766654	FAM13A	Body	OpenSea	+	1.89306	0.252018	6.19722e-14
	cg21019156	12	71930408	LGR5;LGR5;LGR5;LGR5	Body;Body;Body;Body	OpenSea	+	1.87533	0.249692	6.24669e-14
	cg18385689	1	226136936			OpenSea	+	2.47649	0.329811	6.33006e-14
	cg05721285	22	36844807			OpenSea	+	2.52437	0.336251	6.39815e-14
	cg19283354	17	41851905	DUSP3	Body	N_Shelf	+	-2.72441	0.362978	6.48141e-14
	cg13236370	17	36497241	GPR179	Body	OpenSea	-	3.14591	0.419193	6.53183e-14
	cg03665051	22	37569910			OpenSea	-	-2.66158	0.354854	6.7425e-14
	cg11693611	8	72832245	MSC-AS1;MSC-AS1	Body;Body	OpenSea	-	1.87921	0.250623	6.86513e-14
	cg18624512	6	151248413	MTHFD1L;MTHFD1L;MTHFD1L	Body;Body;Body	OpenSea	+	1.54733	0.206481	7.09452e-14
	cg17348029	2	72151487			OpenSea	+	-2.44991	0.326955	7.13109e-14
	cg05089897	21	38886664	DYRK1A;DYRK1A;DYRK1A;DYRK1A;DYRK1A	3'UTR;3'UTR;3'UTR;3'UTR;3'UTR	OpenSea	+	2.00112	0.267089	7.17456e-14
	cg02841972	2	10176151			OpenSea	+	-2.0321	0.271339	7.34793e-14
	cg17043875	8	82464471			OpenSea	+	2.51971	0.336597	7.53721e-14
	cg01471929	16	56443155	AMFR	Body	OpenSea	+	-1.69241	0.226083	7.54079e-14
	cg08625808	3	50379923	ZMYND10;ZMYND10	Body;Body	S_Shore	-	3.55541	0.475198	7.76192e-14
	cg23042221	3	197607577			OpenSea	-	1.39225	0.186135	7.88978e-14
	cg13638867	11	2241568			OpenSea	-	2.08014	0.278184	8.02405e-14
	cg11313708	19	54710867	RPS9	Body	N_Shore	-	-1.94422	0.260044	8.08769e-14
	cg19340575	14	22965682			OpenSea	+	3.63203	0.485799	8.09597e-14
	cg04647791	1	154464703	SHE	Body	OpenSea	-	2.13124	0.285177	8.28303e-14
	cg04393540	17	73966572	ACOX1;ACOX1;ACOX1	Body;Body;Body	OpenSea	-	1.49006	0.199444	8.42905e-14
	cg23473850	8	29223826			OpenSea	+	2.77411	0.37138	8.51424e-14
	cg22345623	9	125050297	MRRF;MRRF;MRRF	Body;Body;Body	OpenSea	-	1.5385	0.205975	8.54043e-14
	cg07957619	6	43595208	GTPBP2;GTPBP2	Body;TSS200	N_Shore	-	-2.87062	0.384385	8.62186e-14
	cg08077055	11	124594678			OpenSea	+	2.27097	0.304151	8.71982e-14
	cg27049094	2	75067716	HK2	Body	OpenSea	-	1.55931	0.208851	8.75039e-14
	cg14803240	6	80739515	TTK;TTK	Body;Body	OpenSea	+	2.37369	0.317961	8.80173e-14
	cg09398647	8	37417759			OpenSea	-	2.61814	0.350925	9.11904e-14
	cg05459163	14	92411904	FBLN5	Body	N_Shore	-	2.55446	0.342714	9.61802e-14
	cg26243277	12	57160673	HSD17B6	5'UTR	OpenSea	+	2.65659	0.356513	9.76781e-14
	cg05715377	3	72587447			OpenSea	-	3.14957	0.422932	1.0113e-13
	cg05099863	2	218937172	RUFY4;RUFY4	Body;Body	OpenSea	+	3.13228	0.420705	1.024e-13
	cg18519762	16	25226976	AQP8	TSS1500	OpenSea	+	1.53914	0.206765	1.03493e-13
	cg19951437	15	57753959	CGNL1;CGNL1	Body;Body	OpenSea	+	1.22414	0.164514	1.05819e-13
	cg16432835	14	34600502			OpenSea	-	2.17022	0.291697	1.06612e-13
	cg25114611	6	35696870	FKBP5;LOC285847	TSS1500;Body	S_Shore	-	-2.35051	0.315968	1.07345e-13
	cg02782634	17	57916643	TMEM49	Body	OpenSea	+	-1.72422	0.231825	1.0855e-13
	cg04162032	1	248902767	LOC646627;LOC646627	1stExon;3'UTR	OpenSea	+	2.12776	0.286302	1.13304e-13
	cg06991118	18	9117348	NDUFV2	Body	OpenSea	+	-1.48993	0.200505	1.14179e-13
	cg26499796	14	104263779	PPP1R13B	Body	OpenSea	-	2.2497	0.302836	1.15992e-13
	cg20460366	20	44934032			N_Shore	-	2.28261	0.307343	1.17639e-13
	cg07839457	16	57023022	NLRC5	TSS1500	N_Shore	-	-0.921675	0.124103	1.17835e-13
	cg06372654	7	128044655	IMPDH1;IMPDH1;IMPDH1;IMPDH1;IMPDH1;IMPDH1;IMPDH1	Body;Body;Body;Body;Body;Body;Body	N_Shore	-	-2.59975	0.350097	1.18627e-13
	cg02879453	16	50321818	ADCY7	TSS200	OpenSea	-	1.73183	0.23324	1.19233e-13
	cg01884891	12	116975346			OpenSea	+	-1.95082	0.262806	1.21117e-13
	cg09629679	3	125363375			OpenSea	+	-2.08755	0.281268	1.22152e-13
	cg15236907	6	5214971	LOC100129461;LYRM4;LYRM4;LYRM4;LYRM4;LYRM4	Body;Body;Body;Body;Body;Body	OpenSea	+	2.38405	0.321328	1.2453e-13
	cg12984893	10	134353627	INPP5A	Body	S_Shelf	+	-2.0169	0.27185	1.24709e-13
	cg17918753	7	151561094	PRKAG2	Body	OpenSea	-	2.19215	0.2957	1.30186e-13
	cg16500036	7	68983906			OpenSea	-	1.81296	0.244553	1.30264e-13
	cg10734781	8	19833012			OpenSea	+	1.31527	0.177426	1.30578e-13
	cg24418947	1	46836023			OpenSea	+	2.07694	0.28019	1.3097e-13
	cg06581979	4	55528547	KIT;KIT	Body;Body	S_Shelf	-	-1.90502	0.257002	1.31152e-13
	cg25761728	15	42989020	STARD9	Body	OpenSea	+	2.49131	0.336147	1.32228e-13
	cg03090254	1	238788400			OpenSea	-	-1.45205	0.196001	1.35192e-13
	cg07226581	9	37859354	DCAF10;DCAF10	Body;Body	OpenSea	-	1.23669	0.166943	1.35791e-13
	cg16176675	5	134786942	TIFAB	5'UTR	OpenSea	+	3.20111	0.432201	1.37104e-13
	cg02893324	2	174023965	ZAK;ZAK	Body;Body	OpenSea	+	-1.16138	0.156814	1.37549e-13
	cg11064521	15	69606134	PAQR5;PAQR5	5'UTR;TSS1500	OpenSea	+	3.63077	0.490617	1.43564e-13
	cg11523618	2	169944632	DHRS9;DHRS9;DHRS9;DHRS9	Body;Body;Body;Body	OpenSea	+	2.4831	0.335558	1.44082e-13
	cg21066748	19	46005805			N_Shelf	+	1.99592	0.269781	1.45863e-13
	cg22467671	9	20512810	MLLT3;MLLT3	Body;Body	OpenSea	-	-2.19418	0.296598	1.46384e-13
	cg03055671	3	172231528	TNFSF10	Body	OpenSea	+	-1.33706	0.180764	1.47597e-13
	cg00508575	12	90050967	ATP2B1;ATP2B1	TSS1500;TSS1500	OpenSea	-	2.17839	0.294568	1.49277e-13
	cg03800048	1	231476388	SPRTN;SPRTN;SPRTN	Body;Body;Body	S_Shelf	+	1.5575	0.210692	1.52546e-13
	cg21207090	10	119184482			OpenSea	-	2.11586	0.28626	1.53589e-13
	cg17100575	7	135368563	SLC13A4	Body	OpenSea	+	2.00155	0.270845	1.55178e-13
	cg24912565	1	155189890	GBAP1	Body	OpenSea	+	2.55099	0.345356	1.5929e-13
	cg00713460	10	75753377			OpenSea	-	1.85793	0.251578	1.61002e-13
	cg18736928	2	219303519	VIL1	Body	OpenSea	-	2.08973	0.282978	1.61407e-13
	cg01983725	1	227161799	CABC1	Body	N_Shore	+	-2.63672	0.357055	1.61566e-13
	cg04595884	17	58870064	BCAS3;BCAS3	Body;Body	OpenSea	-	1.74866	0.236867	1.64202e-13
	cg21888135	1	53758643	LRP8;LRP8;LRP8;LRP8	Body;Body;Body;Body	OpenSea	-	3.67854	0.498361	1.65683e-13
	cg04742194	22	32242661	DEPDC5;DEPDC5;DEPDC5;DEPDC5;DEPDC5	Body;Body;Body;Body;Body	OpenSea	+	2.90815	0.394177	1.70071e-13
	cg07830855	6	56524142	DST;DST;DST;DST	Body;Body;Body;Body	OpenSea	+	2.26048	0.306411	1.70722e-13
	cg26676765	16	4825134			OpenSea	-	-1.25229	0.169763	1.7145e-13
	cg07103415	16	67424843	TPPP3;TPPP3;TPPP3;TPPP3	Body;Body;ExonBnd;ExonBnd	N_Shelf	+	3.59934	0.488288	1.78472e-13
	cg12219307	4	15437727	C1QTNF7;C1QTNF7;C1QTNF7	Body;Body;Body	OpenSea	-	2.67792	0.363494	1.84135e-13
	cg27109588	3	128930686			OpenSea	+	-2.22327	0.301903	1.88269e-13
	cg25614701	17	38464730	RARA	TSS1500	OpenSea	-	-3.05144	0.414636	1.95231e-13
	cg16070035	5	96077898	CAST;CAST;CAST;CAST;CAST;CAST	TSS1500;Body;Body;Body;Body;Body	OpenSea	+	1.10126	0.149647	1.95605e-13
	cg16315329	3	50648706	CISH;MAPKAPK3;CISH	Body;TSS1500;5'UTR	N_Shore	-	-3.18678	0.43315	1.9833e-13
	cg12284518	11	64005787	VEGFB;VEGFB	Body;3'UTR	N_Shelf	-	2.56436	0.34867	2.02097e-13
	cg16204414	3	10325494	C3orf42	TSS1500	OpenSea	+	-1.46557	0.19938	2.08307e-13
	cg07195105	12	51686117	BIN2;BIN2;BIN2;BIN2;BIN2;BIN2;BIN2;BIN2	ExonBnd;ExonBnd;ExonBnd;ExonBnd;Body;Body;Body;Body	OpenSea	+	1.99939	0.272017	2.08861e-13
	cg02755089	1	114401259	PTPN22;PTPN22;PTPN22;PTPN22;AP4B1-AS1;AP4B1-AS1	Body;Body;Body;Body;Body;Body	OpenSea	-	2.91978	0.397357	2.12415e-13
	cg07536453	11	71781471	NUMA1;NUMA1;NUMA1	Body;5'UTR;5'UTR	OpenSea	-	3.7248	0.506938	2.12992e-13
	cg00177203	1	149901142	MTMR11;MTMR11;SF3B4	Body;Body;TSS1500	S_Shore	-	3.19223	0.434461	2.13101e-13
	cg02004171	15	65580053	PARP16	TSS1500	S_Shore	-	2.78912	0.37961	2.13447e-13
	cg09273716	20	35494835			S_Shelf	+	2.51941	0.343027	2.17817e-13
	cg22178367	15	81156076	CEMIP;CEMIP;CEMIP	5'UTR;5'UTR;5'UTR	OpenSea	+	2.021	0.275274	2.22511e-13
	cg15863211	3	58185721	DNASE1L3;DNASE1L3	Body;Body	OpenSea	+	2.483	0.338249	2.24231e-13
	cg18678177	2	232159611	ARMC9;ARMC9;ARMC9	Body;Body;Body	OpenSea	-	2.21425	0.302052	2.41607e-13
	cg08760796	16	1539062	PTX4	TSS1500	S_Shore	-	2.08198	0.284081	2.45029e-13
	cg01153613	6	139928856			OpenSea	-	1.94425	0.265576	2.59888e-13
	cg22280254	10	80760839	ZMIZ1-AS1;ZMIZ1-AS1;ZMIZ1-AS1	Body;Body;Body	OpenSea	-	-3.37377	0.460903	2.61773e-13
	cg08894561	17	76347977			N_Shore	+	-2.25857	0.308567	2.62485e-13
	cg27142757	1	150573467			OpenSea	-	-1.5674	0.214157	2.63655e-13
	cg16795184	16	56777257	NUP93	5'UTR	OpenSea	+	2.49411	0.34103	2.74615e-13
	cg01149959	11	110210618			OpenSea	-	1.46648	0.200537	2.75973e-13
	cg24452200	12	25612633			OpenSea	-	1.99861	0.273409	2.81839e-13
	cg03869242	12	29323970	FAR2	5'UTR	OpenSea	+	-2.15381	0.294721	2.85973e-13
	cg17066010	10	104392124	SUFU	3'UTR	OpenSea	-	3.1573	0.432317	2.96272e-13
	cg05832823	13	75859662	TBC1D4	3'UTR	OpenSea	-	2.1238	0.290821	2.97277e-13
	cg06826760	1	193076307	GLRX2	TSS1500	S_Shore	+	2.2921	0.313969	3.02503e-13
	cg12187255	2	219010194			OpenSea	+	-2.75918	0.378028	3.05903e-13
	cg12593397	2	102957280	IL1RL1;IL1RL1;IL1RL1;IL1RL1;IL1RL1;IL1RL1;IL1RL1;IL1RL1	ExonBnd;ExonBnd;ExonBnd;ExonBnd;Body;Body;Body;Body	OpenSea	+	2.0734	0.284354	3.22765e-13
	cg08051604	14	101309386	MEG3;MEG3;MEG3	Body;Body;Body	OpenSea	+	1.934	0.265348	3.30256e-13
	cg11155434	11	128358527	ETS1;ETS1;ETS1	Body;Body;Body	OpenSea	+	-2.07799	0.285349	3.45934e-13
	cg20348000	10	88615964	BMPR1A	5'UTR	OpenSea	-	1.48808	0.204347	3.46273e-13
	cg14435871	1	85696298			OpenSea	+	1.76881	0.242955	3.50686e-13
	cg07793033	16	85256423			OpenSea	+	2.08393	0.286347	3.57906e-13
	cg09390962	7	137355506	DGKI	Body	OpenSea	-	2.90056	0.398651	3.62461e-13
	cg18404213	10	104563029	WBP1L;WBP1L	Body;Body	OpenSea	+	-2.73043	0.375399	3.6931e-13
	cg04356542	22	23263915			OpenSea	+	2.93126	0.403039	3.70691e-13
	cg05465459	4	99449019	TSPAN5	Body	OpenSea	+	1.38115	0.19	3.80894e-13
	cg21405001	14	106367118			OpenSea	-	-1.93165	0.265743	3.81897e-13
	cg22304262	19	47287778	SLC1A5;SLC1A5;SLC1A5	Body;5'UTR;Body	N_Shelf	+	-1.66281	0.228844	3.89667e-13
	cg01218012	13	50772687	DLEU1	Body	OpenSea	+	-2.53881	0.34949	3.94833e-13
	cg10055680	1	61352854			OpenSea	+	1.93988	0.267098	3.99306e-13
	cg03295019	17	27477644	MYO18A;MYO18A	Body;Body	OpenSea	-	2.80266	0.386051	4.08183e-13
	cg05671603	12	26424987			OpenSea	-	-1.73485	0.239121	4.22578e-13
	cg05187279	17	67363746			OpenSea	-	1.38149	0.19044	4.25496e-13
	cg02464519	15	41158367			OpenSea	-	-1.76015	0.24266	4.27478e-13
	cg15037126	15	75221364	COX5A	Body	OpenSea	-	2.20046	0.303408	4.30864e-13
	cg10991454	2	30834674	LCLAT1;LCLAT1	Body;Body	OpenSea	+	2.41985	0.333738	4.36354e-13
	cg26680989	16	85560739			OpenSea	+	2.75533	0.380157	4.4568e-13
	cg01444621	7	8299329	ICA1;ICA1;ICA1;ICA1	5'UTR;5'UTR;5'UTR;5'UTR	N_Shore	+	2.00088	0.27607	4.46232e-13
	cg01863731	18	60810665	BCL2	Body	OpenSea	+	2.59518	0.358186	4.5405e-13
	cg11847601	16	57180054	CPNE2	Body	OpenSea	+	3.54857	0.489803	4.55611e-13
	cg24859433	6	30720203			OpenSea	-	-2.4117	0.332961	4.61318e-13
	cg22690339	6	38249061	BTBD9;BTBD9;BTBD9	Body;Body;Body	OpenSea	+	1.62189	0.223971	4.67107e-13
	cg09876440	3	10325981	GHRLOS;GHRLOS;GHRLOS;C3orf42;GHRLOS	TSS1500;TSS1500;TSS1500;TSS200;TSS1500	OpenSea	+	-1.21684	0.168038	4.67154e-13
	cg20088478	1	180984104	STX6;STX6	Body;5'UTR	OpenSea	-	2.15293	0.297375	4.73044e-13
	cg23234634	11	14639610	PSMA1	5'UTR	OpenSea	-	1.59926	0.220907	4.73948e-13
	cg11483368	15	69104769	ANP32A	Body	OpenSea	-	2.28226	0.315286	4.76774e-13
	cg19543782	10	35775490	CCNY;CCNY;CCNY;CCNY;CCNY	Body;Body;5'UTR;Body;Body	OpenSea	+	2.37261	0.327846	4.82852e-13
	cg27662789	12	43666281			OpenSea	+	1.08739	0.150312	4.92654e-13
	cg01765641	3	17781888	TBC1D5;TBC1D5;TBC1D5	1stExon;5'UTR;5'UTR	N_Shore	-	1.72087	0.23805	5.11862e-13
	cg18460466	1	154164430	TPM3;TPM3	Body;1stExon	OpenSea	-	3.1304	0.433172	5.20726e-13
	cg01289480	15	31660036	KLF13;KLF13	Body;Body	OpenSea	+	2.87617	0.397994	5.20749e-13
	cg09409865	20	33169887	PIGU	Body	OpenSea	-	-2.11399	0.292972	5.64563e-13
	cg08323023	6	149556901	TAB2	Body	OpenSea	-	2.63381	0.365075	5.69703e-13
	cg05241732	14	23858666	MYH6;MIR208A	Body;TSS1500	N_Shore	-	2.44988	0.339594	5.70957e-13
	cg24528574	1	52110450	OSBPL9;OSBPL9;OSBPL9;OSBPL9;OSBPL9	Body;Body;Body;Body;Body	OpenSea	-	-2.61187	0.362051	5.71063e-13
	cg23752007	7	37429500	ELMO1	5'UTR	OpenSea	-	1.79814	0.249541	6.06856e-13
	cg25616160	17	39655863			OpenSea	+	2.53611	0.352047	6.15297e-13
	cg05660634	15	38965109			OpenSea	-	1.53539	0.213267	6.36082e-13
	cg00221271	11	85912347			OpenSea	+	2.51735	0.349706	6.40069e-13
	cg17321267	19	5669909			OpenSea	+	1.44744	0.201093	6.43028e-13
	cg25607025	2	8333768	LINC00299	Body	OpenSea	-	2.98818	0.415453	6.68289e-13
	cg09663430	22	18251942	BID;BID;BID;BID;BID;BID;BID	5'UTR;5'UTR;5'UTR;5'UTR;5'UTR;5'UTR;Body	OpenSea	+	2.27304	0.316044	6.70341e-13
	cg00507757	12	56685332	CS	Body	OpenSea	-	3.15483	0.438731	6.77066e-13
	cg24337090	11	11578126	GALNT18	Body	OpenSea	-	1.25796	0.174942	6.77252e-13
	cg27657119	6	107143233			OpenSea	-	1.45932	0.203034	6.93252e-13
	cg08459437	7	137580178	CREB3L2	Body	OpenSea	+	1.43275	0.199352	6.95985e-13
	cg12158889	2	84663044	SUCLG1	Body	OpenSea	-	2.03598	0.283399	7.10807e-13
	cg09230870	17	61216274	TANC2	Body	OpenSea	-	2.13191	0.296856	7.23813e-13
	cg23055674	7	99954284	PILRB;PILRB;PILRB	5'UTR;TSS1500;5'UTR	OpenSea	+	3.7881	0.527569	7.30996e-13
	cg03172765	2	232034629	PSMD1	Body	OpenSea	-	2.51482	0.350276	7.34993e-13
	cg23580000	16	50322156	ADCY7	1stExon	OpenSea	+	2.07	0.288353	7.3962e-13
	cg02161942	17	41038747	LINC00671	Body	OpenSea	-	2.27147	0.316589	7.60672e-13
	cg13215646	20	47887476	ZNFX1	Body	OpenSea	-	-2.79313	0.389428	7.74299e-13
	cg01935992	17	76408791	PGS1;PGS1;PGS1;PGS1	Body;Body;Body;Body	OpenSea	-	-2.56768	0.358006	7.75533e-13
	cg20930793	14	31872220	HEATR5A	5'UTR	OpenSea	-	1.99039	0.277648	7.95169e-13
	cg15112006	12	93568577			OpenSea	-	2.65376	0.370206	7.97531e-13
	cg21042285	13	23954979	SACS	Body	OpenSea	+	2.25712	0.315009	8.15466e-13
	cg20366862	3	47098794	SETD2	Body	OpenSea	+	2.30844	0.322329	8.36563e-13
	cg12553378	12	105038708	CHST11;CHST11	Body;Body	OpenSea	-	2.59639	0.362562	8.39705e-13
	cg22748815	7	99965437	PILRB;PILRB;PILRB	3'UTR;3'UTR;3'UTR	OpenSea	+	2.18858	0.305625	8.41164e-13
	cg07049121	12	50373783			OpenSea	-	2.07293	0.2895	8.45089e-13
	cg10093121	17	1335117	CRK;CRK	Body;Body	OpenSea	+	1.14596	0.160058	8.49588e-13
	cg26690891	2	150294943	LYPD6;LYPD6	Body;Body	OpenSea	-	1.66292	0.232319	8.60364e-13
	cg22103219	7	101934892	SH2B2	Body	N_Shore	-	-1.76123	0.24606	8.61567e-13
	cg09643316	1	116821033			OpenSea	+	1.96252	0.274193	8.63223e-13
	cg17438167	2	160601669	MARCH7;MARCH7;MARCH7;MARCH7	Body;Body;Body;Body	OpenSea	+	1.37059	0.191496	8.64356e-13
	cg18680181	14	35629311	KIAA0391	Body	OpenSea	-	-1.34836	0.188408	8.68415e-13
	cg11795114	1	112052280	TMIGD3;TMIGD3	Body;Body	OpenSea	-	-2.88008	0.402559	8.82354e-13
	cg13186242	14	106358806			OpenSea	-	-1.93857	0.270973	8.84448e-13
	cg26626704	6	154627857	IPCEF1;IPCEF1;IPCEF1	5'UTR;5'UTR;5'UTR	OpenSea	+	2.905	0.406139	8.93294e-13
	cg26581729	9	139939792	NPDC1	Body	Island	+	-1.90192	0.265959	9.03308e-13
	cg03104820	20	8435207	PLCB1;PLCB1	Body;Body	OpenSea	+	-3.47617	0.486143	9.07822e-13
	cg04897607	18	53243669	TCF4;TCF4;TCF4;TCF4;TCF4;TCF4;TCF4	Body;Body;Body;Body;Body;Body;Body	OpenSea	+	-1.0028	0.140248	9.0959e-13
	cg14871770	10	98418379	PIK3AP1	Body	OpenSea	-	-2.88442	0.40341	9.10631e-13
	cg22418084	6	73623666	KCNQ5;KCNQ5;KCNQ5;KCNQ5;KCNQ5	Body;Body;Body;Body;Body	OpenSea	+	2.4173	0.338208	9.28609e-13
	cg15370819	19	54379397	MYADM;MYADM;MYADM;MYADM;MYADM;MYADM;MYADM;MYADM;MYADM;MYADM;MYADM;MYADM	3'UTR;3'UTR;3'UTR;3'UTR;3'UTR;3'UTR;3'UTR;3'UTR;3'UTR;3'UTR;3'UTR;3'UTR	S_Shore	+	2.25539	0.315557	9.29147e-13
	cg05778424	17	55169508	AKAP1	5'UTR	OpenSea	+	2.27117	0.318041	9.71738e-13
	cg15650719	16	50321812	ADCY7;ADCY7;ADCY7	TSS200;ExonBnd;5'UTR	OpenSea	-	2.10277	0.294461	9.71979e-13
	cg01562302	14	23250488	SLC7A7;SLC7A7;SLC7A7	Body;Body;Body	OpenSea	-	2.97184	0.416204	9.7724e-13
	cg19285358	15	74928240	EDC3;EDC3;EDC3	Body;Body;Body	OpenSea	-	4.22011	0.59115	9.88119e-13
	cg17782974	10	104406990	TRIM8	Body	S_Shelf	-	1.61564	0.226334	9.91962e-13
	cg00073181	1	223308337	TLR5	5'UTR	OpenSea	+	-1.65995	0.232555	9.9479e-13
	cg12458003	1	204960826	NFASC;NFASC;NFASC;NFASC	Body;Body;Body;Body	OpenSea	-	1.72418	0.241569	9.98079e-13
	cg27209729	11	64428925	NRXN2;NRXN2	Body;Body	S_Shore	+	-1.36819	0.191817	1.03232e-12
	cg09071662	10	102086495	PKD2L1;PKD2L1	Body;Body	OpenSea	+	2.09281	0.293442	1.03861e-12
	cg02369635	20	52731902			OpenSea	-	2.2806	0.319944	1.06777e-12
	cg18759809	10	30598335			OpenSea	-	2.72728	0.382706	1.08184e-12
	cg16158874	19	46095562	GPR4	5'UTR	S_Shore	+	2.76659	0.388248	1.08559e-12
	cg22387784	12	14996149	ART4;ART4	1stExon;5'UTR	OpenSea	-	2.32967	0.327002	1.09739e-12
	cg03109401	1	15983114	DDI2;DDI2	ExonBnd;Body	OpenSea	-	1.84859	0.259532	1.10967e-12
	cg07069844	19	1617027	TCF3;TCF3	Body;Body	S_Shore	+	3.40899	0.478686	1.11956e-12
	cg26282731	4	148939288	ARHGAP10	Body	OpenSea	+	1.90045	0.266933	1.1358e-12
	cg18802138	16	85981780			Island	-	3.14889	0.442358	1.1454e-12
	cg16691087	20	20036684	C20orf26;CRNKL1;CRNKL1;C20orf26	5'UTR;5'UTR;1stExon;TSS1500	S_Shelf	+	1.29392	0.181792	1.15232e-12
	cg03313849	18	53184499	TCF4;TCF4;TCF4;TCF4;TCF4;TCF4;TCF4	Body;Body;Body;Body;Body;Body;Body	OpenSea	+	-2.20442	0.309717	1.15275e-12
	cg09619732	10	104392151	SUFU	3'UTR	OpenSea	+	2.48778	0.349539	1.1544e-12
	cg16956116	6	82456876	FAM46A	3'UTR	OpenSea	+	1.97074	0.277171	1.21554e-12
	cg09007354	1	54100163	GLIS1	5'UTR	OpenSea	+	3.04729	0.42859	1.21679e-12
	cg22529607	15	85643136	PDE8A;PDE8A;PDE8A	Body;Body;Body	OpenSea	+	1.31023	0.1843	1.22434e-12
	cg19679801	5	145422431	SH3RF2	Body	OpenSea	-	-1.43818	0.202345	1.23896e-12
	cg08813944	17	71258589	CPSF4L	TSS1500	OpenSea	+	1.812	0.254949	1.24099e-12
	cg09777883	11	112093696			N_Shelf	+	2.06008	0.289921	1.25589e-12
	cg06027542	8	131445333	ASAP1;ASAP1	5'UTR;5'UTR	OpenSea	+	3.80107	0.534968	1.25978e-12
	cg00856993	1	61953301			OpenSea	+	1.94237	0.273372	1.2598e-12
	cg22875533	1	246691300			OpenSea	-	1.89764	0.267091	1.26322e-12
	cg22283451	8	126680821			OpenSea	-	1.66981	0.235109	1.28678e-12
	cg12765327	14	106363856			OpenSea	-	-1.99538	0.280993	1.29712e-12
	cg16332119	3	48259336			OpenSea	-	-2.75667	0.388289	1.31258e-12
	cg00573079	10	114292138	VTI1A	Body	OpenSea	+	2.34028	0.329672	1.31942e-12
	cg21389750	9	123869283	CNTRL	Body	OpenSea	+	2.57799	0.363169	1.32149e-12
	cg23197073	2	240231055	HDAC4	Body	OpenSea	-	2.4439	0.344416	1.34844e-12
	cg24872431	16	85016361	ZDHHC7;ZDHHC7	Body;Body	OpenSea	+	1.65524	0.233272	1.34918e-12
	cg02335576	1	49338938	AGBL4	Body	OpenSea	-	2.27909	0.321242	1.35978e-12
	cg19750024	8	22068189	BMP1;BMP1	Body;Body	OpenSea	-	-1.84473	0.260094	1.38022e-12
	cg04564805	2	74930782			OpenSea	-	-1.63621	0.230705	1.38372e-12
	cg26867370	13	100262973	CLYBL	Body	S_Shelf	+	2.81421	0.396837	1.38992e-12
	cg20301125	5	130975565			OpenSea	+	1.58291	0.22323	1.39626e-12
	cg25782293	7	158221401	PTPRN2;PTPRN2;PTPRN2	Body;Body;Body	S_Shore	+	2.12356	0.299686	1.44769e-12
	cg05726450	17	8771947	PIK3R6;PIK3R6;PIK3R6	TSS1500;TSS1500;TSS1500	OpenSea	+	2.2215	0.313582	1.46506e-12
	cg07960624	8	119208486	SAMD12	3'UTR	OpenSea	-	-1.40816	0.198817	1.48176e-12
	cg05411749	7	37772436			OpenSea	+	2.11132	0.298118	1.48724e-12
	cg05851482	16	392723	AXIN1;AXIN1	Body;Body	OpenSea	+	2.22801	0.314685	1.50956e-12
	cg07512993	16	66582592	TK2	Body	N_Shore	-	2.62946	0.371528	1.53919e-12
	cg06581702	5	7881372	MTRR;MTRR	Body;Body	OpenSea	-	-1.6127	0.227946	1.56673e-12
	cg03029755	17	76265444			OpenSea	-	-2.74951	0.38874	1.58996e-12
	cg12670943	22	43006541	POLDIP3;POLDIP3	Body;Body	N_Shelf	-	2.53098	0.35804	1.63546e-12
	cg20673358	3	55020495	CACNA2D3	Body	OpenSea	-	1.7266	0.244285	1.64729e-12
	cg18342866	1	114468988			N_Shelf	-	1.84173	0.260629	1.66517e-12
	cg04809899	2	223824915			OpenSea	-	2.15898	0.305578	1.67979e-12
	cg16711686	11	123349709			OpenSea	+	2.93276	0.415155	1.69178e-12
	cg17077319	3	149886667			OpenSea	-	1.08321	0.153345	1.69625e-12
	cg18734877	8	27297419	PTK2B;PTK2B;PTK2B;PTK2B	Body;Body;Body;Body	OpenSea	-	-2.18318	0.309098	1.70586e-12
	cg11866539	2	135033075	MGAT5	Body	OpenSea	+	1.84856	0.26173	1.70891e-12
	cg11571108	14	24863662			OpenSea	+	1.90092	0.269168	1.71664e-12
	cg20058599	10	101836831	CPN1	Body	OpenSea	-	2.50443	0.354734	1.74379e-12
	cg11262012	9	133473888	FUBP3	Body	OpenSea	+	-1.83038	0.259446	1.80851e-12
	cg15953711	1	59392783			OpenSea	+	2.94382	0.417378	1.83223e-12
	cg24160243	6	167185027	RPS6KA2	Body	OpenSea	+	1.47828	0.209619	1.84403e-12
	cg05538032	21	43681915	ABCG1;ABCG1;ABCG1;ABCG1;ABCG1;ABCG1	Body;Body;Body;Body;Body;Body	OpenSea	+	1.98606	0.281633	1.84787e-12
	cg10967866	10	134362164	INPP5A	Body	S_Shore	+	1.6997	0.241044	1.85481e-12
	cg05472536	17	73687477	SAP30BP;SAP30BP;SAP30BP;SAP30BP;SAP30BP	Body;Body;Body;Body;Body	OpenSea	-	-1.85271	0.262752	1.85802e-12
	cg17588094	8	128755270			S_Shelf	-	-2.21033	0.313508	1.86913e-12
	cg02059519	9	137250935	RXRA	Body	N_Shore	+	2.0371	0.288942	1.87089e-12
	cg01279908	1	58326034	DAB1-AS1;DAB1-AS1;DAB1-AS1;DAB1-AS1;DAB1	TSS200;TSS200;TSS200;TSS200;5'UTR	OpenSea	+	1.6455	0.233423	1.88149e-12
	cg19025212	5	9057931	SEMA5A	Body	OpenSea	-	1.76684	0.25066	1.89062e-12
	cg17467487	9	94714498			S_Shore	-	-1.89125	0.268325	1.89588e-12
	cg15143938	17	58309046	SCARNA20;USP32	TSS200;Body	OpenSea	+	1.61746	0.229509	1.90773e-12
	cg03699843	16	50701064	SNX20;SNX20	3'UTR;3'UTR	OpenSea	-	-3.1844	0.45191	1.92072e-12
	cg23236366	1	201777257	NAV1;MIR1231;NAV1	Body;TSS1500;Body	OpenSea	+	2.50947	0.356172	1.93242e-12
	cg20684783	14	75798448			OpenSea	+	1.87517	0.266152	1.93537e-12
	cg00520612	3	101406543	RPL24	TSS1500	S_Shore	+	2.1306	0.302646	2.01423e-12
	cg25417988	2	99280314	MGAT4A;MGAT4A	TSS1500;Body	OpenSea	+	1.58191	0.224714	2.01774e-12
	cg01145119	8	144441955			Island	+	1.48488	0.210984	2.04359e-12
	cg19717919	15	34189149	AVEN	Body	OpenSea	+	-1.50668	0.21413	2.06658e-12
	cg17968214	1	207135517	FCAMR;FCAMR;FCAMR	Body;Body;Body	OpenSea	+	1.79589	0.255318	2.10176e-12
	cg01481503	1	40515642	CAP1;CAP1	5'UTR;5'UTR	OpenSea	-	4.31894	0.614242	2.14143e-12
	cg00622905	9	137283224	RXRA;RXRA	5'UTR;Body	OpenSea	+	-2.33147	0.331639	2.15963e-12
	cg09805347	2	105216370			OpenSea	+	-2.00922	0.285807	2.16181e-12
	cg21925598	18	61112193			OpenSea	-	1.81688	0.25847	2.1712e-12
	cg24111241	14	106360374			OpenSea	-	-1.97923	0.281594	2.18286e-12
	cg14229317	21	36508745			OpenSea	-	1.31681	0.187351	2.18377e-12
	cg21693532	4	40603504	RBM47	5'UTR	OpenSea	-	-2.9498	0.419792	2.21176e-12
	cg21727145	15	101458127	LRRK1	TSS1500	N_Shore	+	2.71743	0.386729	2.21326e-12
	cg07292495	14	106360438			OpenSea	-	-2.10982	0.300258	2.21342e-12
	cg18275138	15	78835700	PSMA4;PSMA4;PSMA4	5'UTR;Body;Body	S_Shelf	-	2.43067	0.34598	2.23269e-12
	cg25132241	14	92396859	FBLN5	Body	OpenSea	-	2.76995	0.394419	2.27479e-12
	cg20313873	10	101436820	ENTPD7	Body	OpenSea	+	1.99277	0.283827	2.30415e-12
	cg02097604	17	17750910	TOM1L2;TOM1L2	3'UTR;3'UTR	OpenSea	+	-2.23774	0.318724	2.30611e-12
	cg10168639	4	185315995	IRF2	Body	OpenSea	-	1.70907	0.243517	2.35025e-12
	cg11032810	4	141057042	MAML3	Body	OpenSea	-	-2.76487	0.394049	2.37914e-12
	cg01959650	7	107594481	LAMB1	Body	OpenSea	+	2.04938	0.292098	2.38749e-12
	cg03466342	12	52753899	KRT85	3'UTR	OpenSea	+	1.96214	0.279684	2.39629e-12
	cg12620005	1	51779655	TTC39A;TTC39A	Body;Body	OpenSea	+	-2.5589	0.364863	2.43534e-12
	cg15051432	3	99929690			OpenSea	+	-1.97478	0.281714	2.49534e-12
	cg07333314	19	1133683	SBNO2;SBNO2	TSS1500;Body	OpenSea	+	-1.47027	0.209743	2.49593e-12
	cg22775635	6	6851367			OpenSea	+	2.53748	0.36201	2.50363e-12
	cg24726852	1	78313327	FAM73A;FAM73A	Body;Body	OpenSea	+	1.36744	0.195117	2.52373e-12
	cg08658594	12	11062035	TAS2R13;TAS2R13;PRR4;PRH1	5'UTR;1stExon;Body;5'UTR	OpenSea	-	1.91818	0.273812	2.57469e-12
	cg18589209	20	48367340			OpenSea	-	2.86468	0.408932	2.57856e-12
	cg15452182	1	170502937	LOC101928650;GORAB;GORAB;GORAB	TSS1500;Body;Body;Body	OpenSea	-	1.51678	0.216545	2.5941e-12
	cg20573211	6	108088001	SCML4;SCML4	Body;5'UTR	OpenSea	-	3.46658	0.494988	2.61388e-12
	cg09331334	7	55605423	VOPP1;VOPP1;VOPP1;VOPP1	TSS200;Body;Body;Body	OpenSea	-	3.32439	0.474724	2.62449e-12
	cg20361768	3	156819083	LINC00880	Body	OpenSea	-	-1.49771	0.213881	2.62913e-12
	cg19001023	14	105899307	MTA1	Body	OpenSea	-	2.43497	0.347807	2.65948e-12
	cg24059107	18	43416329	SIGLEC15	Body	N_Shore	-	2.83252	0.404603	2.66339e-12
	cg12589140	12	111655377	CUX2	Body	OpenSea	-	1.46546	0.209359	2.68183e-12
	cg12685166	2	175455876	WIPF1;WIPF1	5'UTR;5'UTR	OpenSea	+	1.88717	0.2697	2.72946e-12
	cg16780461	18	689054	ENOSF1;ENOSF1;ENOSF1	Body;Body;Body	OpenSea	-	-2.46663	0.352525	2.73427e-12
	cg11626153	3	141456305	RNF7;RNF7	TSS1500;TSS1500	N_Shore	-	1.46752	0.209777	2.76149e-12
	cg20788426	2	219194421	PNKD;CATIP-AS2;PNKD	Body;Body;Body	OpenSea	+	-2.04277	0.292054	2.78441e-12
	cg18897025	5	110413671	TSLP;TSLP	3'UTR;3'UTR	OpenSea	+	-1.82954	0.261577	2.7886e-12
	cg24026299	10	13387206	SEPHS1;SEPHS1;SEPHS1	5'UTR;5'UTR;5'UTR	OpenSea	-	2.1273	0.304164	2.79533e-12
	cg26291283	1	160296792	COPA;COPA	Body;Body	OpenSea	+	1.66161	0.237586	2.799e-12
	cg02094351	8	101966749	YWHAZ	TSS1500	S_Shore	-	1.91082	0.273262	2.82088e-12
	cg04286158	3	140732678			OpenSea	-	1.78047	0.254637	2.83021e-12
	cg07814555	11	86127683	CCDC81;CCDC81	Body;Body	OpenSea	+	2.75894	0.394674	2.86554e-12
	cg20169746	6	166615934			OpenSea	+	2.69035	0.384891	2.87611e-12
	cg25763898	2	102092013	RFX8	TSS1500	S_Shore	-	-1.71191	0.24496	2.90423e-12
	cg21684640	7	33843957			OpenSea	-	1.9313	0.276385	2.92116e-12
	cg12257439	2	97360893	FER1L5;FER1L5	Body;TSS1500	OpenSea	+	3.26006	0.466556	2.92561e-12
	cg03751718	6	109654191			OpenSea	-	1.95463	0.279749	2.9343e-12
	cg25325512	6	37142220	PIM1	3'UTR	S_Shelf	-	-1.4392	0.205996	2.94593e-12
	cg26859083	3	55002054	LRTM1;CACNA2D3	TSS1500;Body	OpenSea	-	1.19513	0.171116	2.99182e-12
	cg13876222	9	139399348	NOTCH1	Body	Island	-	1.66609	0.23856	3.00033e-12
	cg14162417	1	226315857			OpenSea	+	-1.95057	0.279359	3.03622e-12
	cg08289567	4	129307231			OpenSea	+	1.62981	0.233433	3.04442e-12
	cg19390658	7	30636176	GARS	Body	S_Shore	+	-0.981423	0.140573	3.05084e-12
	cg14722458	2	214090787			OpenSea	+	1.69285	0.242518	3.07883e-12
	cg25667998	19	56705433	ZSCAN5B	TSS1500	N_Shelf	-	2.1343	0.305826	3.11222e-12
	cg11292438	16	67424867	TPPP3;TPPP3	Body;Body	N_Shelf	+	3.1458	0.450784	3.11839e-12
	cg16625765	16	29838413	MVP;MVP	5'UTR;5'UTR	OpenSea	+	2.00715	0.287694	3.15933e-12
	cg22985172	6	151258337	MTHFD1L	Body	OpenSea	+	1.28278	0.18387	3.16208e-12
	cg18194850	3	67699305	SUCLG2	Body	OpenSea	+	1.36106	0.195113	3.18038e-12
	cg22908922	14	105855008	PACS2;PACS2	Body;Body	S_Shelf	+	2.26249	0.324361	3.19225e-12
	cg09255272	5	40735651	TTC33	Body	OpenSea	+	2.70782	0.388285	3.22474e-12
	cg14482991	14	76164424	TTLL5	Body	OpenSea	+	2.41689	0.346622	3.24932e-12
	cg27286626	18	27076346			OpenSea	+	1.1061	0.15864	3.2568e-12
	cg04146041	12	53853849	PCBP2;PCBP2;PCBP2;PCBP2;PCBP2;PCBP2;PCBP2	Body;Body;Body;Body;Body;Body;Body	OpenSea	-	2.12403	0.304663	3.27182e-12
	cg09165856	1	21291806	EIF4G3;EIF4G3;EIF4G3;EIF4G3	Body;Body;Body;Body	OpenSea	-	2.16334	0.310305	3.27351e-12
	cg03070999	12	6745630	LPAR5	TSS1500	OpenSea	-	3.0687	0.44022	3.29277e-12
	cg09439276	16	66554515	TK2;TK2;TK2;TK2;TK2;TK2;TK2;TK2	Body;Body;Body;Body;Body;Body;Body;Body	OpenSea	+	2.45036	0.351523	3.29589e-12
	cg16739178	16	85470674			OpenSea	-	2.3794	0.341377	3.31228e-12
	cg13958199	9	127018815	NEK6;NEK6;NEK6	TSS1500;TSS1500;TSS1500	N_Shore	-	2.90535	0.416925	3.34734e-12
	cg01334597	4	4923774	LOC101928306	Body	OpenSea	-	1.91919	0.275413	3.35005e-12
	cg23722790	1	67467602	SLC35D1	3'UTR	OpenSea	-	2.25464	0.323611	3.38089e-12
	cg15373972	19	11219638	LDLR;LDLR;LDLR;LDLR;LDLR	Body;Body;Body;Body;Body	S_Shelf	+	2.0706	0.297213	3.39023e-12
	cg03258567	10	113901328			OpenSea	-	-1.57356	0.225987	3.47855e-12
	cg17237086	22	40814966	MKL1	Body	Island	+	2.72095	0.39077	3.47961e-12
	cg27231581	15	68602972	ITGA11	Body	OpenSea	-	2.78225	0.399646	3.51086e-12
	cg03860038	10	134231517			OpenSea	-	1.86957	0.268654	3.5796e-12
	cg18283844	1	114495894	HIPK1;HIPK1;HIPK1;HIPK1	Body;Body;Body;TSS1500	OpenSea	+	1.88645	0.271118	3.60458e-12
	cg09060241	2	25598865			N_Shore	+	2.24567	0.322795	3.63296e-12
	cg20775254	2	95940705	PROM2;PROM2;PROM2	Body;Body;Body	OpenSea	-	-2.19825	0.315982	3.63444e-12
	cg02246876	14	23586582	CEBPE	3'UTR	OpenSea	+	2.35113	0.337994	3.65404e-12
	cg18271914	4	39482373	LOC401127	Body	S_Shore	-	2.54869	0.366408	3.66093e-12
	cg06721435	17	1116358			OpenSea	-	2.20545	0.317179	3.72666e-12
	cg03523676	14	24540235	CPNE6	TSS1500	OpenSea	+	2.15279	0.309659	3.75843e-12
	cg00510149	11	10674966	MRVI1;MRVI1;MRVI1;MRVI1	5'UTR;TSS1500;5'UTR;5'UTR	OpenSea	-	2.18633	0.314532	3.78706e-12
	cg01751040	14	30683487			OpenSea	-	1.22781	0.17664	3.79176e-12
	cg08549335	7	30387954	ZNRF2	Body	OpenSea	-	-1.48499	0.213672	3.81981e-12
	cg06550100	7	72852691			S_Shelf	+	2.73905	0.394123	3.82309e-12
	cg02198853	8	38688866	TACC1;TACC1;TACC1	Body;Body;Body	OpenSea	-	1.8259	0.262739	3.82991e-12
	cg20842915	7	39665132	RALA	5'UTR	S_Shore	-	-1.46146	0.210311	3.84166e-12
	cg24469729	7	27160520	HOXA3;HOXA3	5'UTR;TSS1500	N_Shore	-	1.6751	0.241073	3.85599e-12
	cg00441899	4	3432483	RGS12;RGS12;RGS12	Body;Body;Body	OpenSea	+	2.24368	0.322938	3.87847e-12
	cg00777989	15	49522271	GALK2;GALK2;GALK2;GALK2	Body;Body;Body;Body	OpenSea	-	-1.50843	0.217167	3.92737e-12
	cg06779113	1	228273674	ARF1;ARF1;ARF1;ARF1	5'UTR;5'UTR;5'UTR;5'UTR	S_Shelf	-	-2.35809	0.339502	3.93258e-12
	cg00858078	17	80540329	FOXK2	Body	N_Shore	+	1.87319	0.269732	3.96243e-12
	cg19822755	16	30108259	YPEL3;YPEL3	TSS1500;TSS1500	S_Shore	-	1.6329	0.23525	4.06233e-12
	cg07856599	1	227151843	ADCK3	Body	OpenSea	-	1.6413	0.236536	4.1268e-12
	cg12973487	19	1623075	TCF3;TCF3	Body;Body	S_Shore	+	1.92782	0.277898	4.17796e-12
	cg11827101	2	8468422			OpenSea	-	-2.89683	0.417648	4.21037e-12
	cg02909097	17	2843206	RAP1GAP2;RAP1GAP2	Body;Body	OpenSea	-	2.38312	0.343622	4.23314e-12
	cg16462073	16	28995843	SPNS1;LAT;LAT;LAT;SPNS1;SPNS1;LAT;SPNS1;SPNS1	3'UTR;TSS1500;TSS1500;TSS1500;3'UTR;3'UTR;TSS1500;3'UTR;3'UTR	OpenSea	-	-2.54823	0.367482	4.26335e-12
	cg07214466	12	104892360	CHST11;CHST11	Body;Body	OpenSea	+	-2.53734	0.365915	4.26439e-12
	cg00949930	2	179916205	CCDC141	TSS1500	OpenSea	+	2.21251	0.3191	4.28418e-12
	cg08642859	3	126175220	ZXDC;ZXDC	Body;Body	OpenSea	+	1.73255	0.249909	4.31075e-12
	cg15466952	1	65889855	LEPR;LEPR;LEPROT;LEPR	5'UTR;5'UTR;Body;5'UTR	S_Shelf	-	-1.56104	0.225175	4.31561e-12
	cg05301191	22	31852880	EIF4ENIF1;EIF4ENIF1;EIF4ENIF1	Body;Body;Body	OpenSea	-	1.99057	0.287136	4.31793e-12
	cg19541622	4	56180	ZNF718;ZNF595;ZNF595;ZNF595;ZNF595;ZNF718;ZNF718	TSS1500;5'UTR;5'UTR;Body;Body;Body;Body	S_Shelf	-	1.37246	0.19803	4.37678e-12
	cg20967028	12	14996272	ART4;ART4	5'UTR;1stExon	OpenSea	-	2.19661	0.316947	4.37828e-12
	cg06056274	1	65064036	CACHD1;CACHD1	Body;5'UTR	OpenSea	+	1.58797	0.229133	4.38323e-12
	cg01254034	6	28543667	SCAND3	Body	OpenSea	-	2.00249	0.288989	4.41597e-12
	cg09095403	22	26859981	HPS4;HPS4;HPS4;HPS4	Body;Body;Body;Body	OpenSea	+	2.88656	0.41661	4.43504e-12
	cg06981309	3	146260954	PLSCR1	5'UTR	N_Shore	+	-1.35749	0.195937	4.44938e-12
	cg10776509	18	55589087			OpenSea	+	-2.26726	0.327256	4.45356e-12
	cg00420390	7	2256023	MAD1L1;MAD1L1;MAD1L1;MAD1L1;MAD1L1	Body;Body;Body;Body;Body	OpenSea	+	-1.86139	0.268682	4.46091e-12
	cg00026958	14	64214753			OpenSea	+	1.45371	0.209844	4.47014e-12
	cg06604925	14	69017101	RAD51B	Body	OpenSea	+	1.99102	0.287487	4.5323e-12
	cg05824709	1	156119420	SEMA4A	TSS1500	OpenSea	-	2.02801	0.292836	4.53826e-12
	cg03722322	2	42952939	MTA3;MTA3	Body;Body	OpenSea	+	2.56865	0.370947	4.56462e-12
	cg04819977	2	97435833	CNNM4	Body	OpenSea	+	2.1607	0.312044	4.57256e-12
	cg24491028	1	109176564	FAM102B	Body	OpenSea	-	1.62046	0.234234	4.77643e-12
	cg02417857	3	181326706	SOX2OT	TSS1500	OpenSea	+	1.12931	0.163244	4.78371e-12
	cg09613192	2	181388538			OpenSea	-	1.30374	0.188553	4.90235e-12
	cg27401361	3	47338836	KLHL18	Body	OpenSea	-	2.24664	0.32495	4.92408e-12
	cg08042918	3	64206802	PRICKLE2	5'UTR	OpenSea	-	1.64295	0.237686	4.97729e-12
	cg02050917	1	2173571	SKI	Body	OpenSea	+	2.21026	0.319761	4.97931e-12
	cg10552523	11	313478	IFITM1	TSS1500	N_Shelf	+	-1.57289	0.227582	5.01172e-12
	cg23736997	2	217163703	2004-03-01	Body	OpenSea	-	2.43765	0.352795	5.07425e-12
	cg22090525	10	12078334	UPF2;UPF2	5'UTR;5'UTR	OpenSea	-	2.0254	0.293211	5.14122e-12
	cg00572560	10	30093517			OpenSea	+	1.52426	0.2207	5.18427e-12
	cg11469887	1	9062256			OpenSea	-	1.35691	0.196512	5.24032e-12
	cg27285287	2	234094884	INPP5D;INPP5D	Body;Body	OpenSea	+	1.43501	0.207981	5.43622e-12
	cg05906386	6	139794384	LOC645434	Body	OpenSea	+	-1.63013	0.236277	5.45379e-12
	cg11520644	7	43156344	HECW1;HECW1	5'UTR;5'UTR	S_Shelf	+	1.42765	0.206943	5.47413e-12
	cg21233791	22	48495674			OpenSea	+	2.36324	0.342749	5.62084e-12
	cg14182166	1	40508568	CAP1;CAP1	5'UTR;5'UTR	S_Shore	+	2.91309	0.422637	5.71281e-12
	cg16491284	11	33723462	C11orf91	TSS1500	S_Shore	+	2.40253	0.348628	5.76258e-12
	cg20754708	3	193419842			OpenSea	+	2.27968	0.330806	5.76765e-12
	cg05919951	19	17180084	HAUS8;HAUS8	Body;Body	OpenSea	+	2.24342	0.325609	5.82331e-12
	cg25368647	5	176736591	MXD3;MXD3	Body;Body	N_Shore	+	-1.67918	0.243721	5.82965e-12
	cg01089682	6	43823056			OpenSea	+	2.23718	0.324785	5.89299e-12
	cg22915300	22	43287087	PACSIN2;PACSIN2;PACSIN2	Body;Body;Body	OpenSea	-	-2.64335	0.3839	6.00461e-12
	cg03515040	12	57935396	DCTN2;DCTN2;DCTN2	Body;Body;Body	OpenSea	+	1.90745	0.277077	6.06048e-12
	cg22155039	6	32182002	NOTCH4	Body	OpenSea	+	1.63422	0.237413	6.0933e-12
	cg18280125	4	4427113	STX18	Body	OpenSea	-	3.0391	0.441571	6.13406e-12
	cg02319986	19	8568712	PRAM1	TSS1500	N_Shore	-	-3.43756	0.499465	6.13413e-12
	cg07328569	1	61524438			OpenSea	+	-1.87885	0.27303	6.17738e-12
	cg10470144	9	95029322	IARS;IARS;IARS	Body;Body;Body	OpenSea	+	2.11264	0.307055	6.22689e-12
	cg01936636	11	3058446	CARS;CARS;CARS;CARS;CARS	Body;Body;Body;Body;Body	OpenSea	-	2.05154	0.298244	6.29735e-12
	cg20689584	7	28832621	CREB5;CREB5;CREB5;CREB5	Body;Body;Body;Body	OpenSea	+	2.6673	0.388235	6.67845e-12
	cg19047119	5	59482823	PDE4D	5'UTR	OpenSea	+	2.3069	0.335934	6.83006e-12
	cg25583608	6	134817056	LINC01010;LINC01010;LINC01010;LINC01010	Body;Body;Body;Body	OpenSea	-	-1.2014	0.175013	6.94992e-12
	cg02543993	7	5736195	RNF216;RNF216	Body;Body	OpenSea	+	1.70987	0.24909	6.9571e-12
	cg27637521	17	76355202	SOCS3	5'UTR	Island	-	-3.04546	0.444137	7.32779e-12
	cg09960881	11	59567816	STX3;STX3	Body;3'UTR	OpenSea	+	2.92874	0.427241	7.43165e-12
	cg11799580	17	55701810	MSI2;MSI2	Body;Body	OpenSea	+	2.10107	0.306523	7.45657e-12
	cg12728465	7	99612529	ZKSCAN1;ZKSCAN1;ZKSCAN1	TSS1500;TSS1500;TSS1500	N_Shore	+	1.99898	0.291746	7.60059e-12
	cg08352115	17	66356057	ARSG	Body	OpenSea	+	1.94794	0.28434	7.65719e-12
	cg20494891	15	59642565	MYO1E	Body	OpenSea	-	-1.68135	0.245444	7.68212e-12
	cg02978139	4	20730493	KCNIP4;KCNIP4;KCNIP4;KCNIP4;KCNIP4;KCNIP4	3'UTR;3'UTR;3'UTR;3'UTR;3'UTR;3'UTR	OpenSea	+	2.36095	0.344667	7.69841e-12
	cg07078529	12	65551065			OpenSea	+	2.45149	0.358022	7.84099e-12
	cg07196577	1	109850486	MYBPHL	TSS1500	OpenSea	+	2.18768	0.31969	8.07198e-12
	cg02628581	6	149641011	TAB2;TAB2;TAB2	Body;5'UTR;5'UTR	S_Shore	+	-1.52668	0.223145	8.15563e-12
	cg12945470	1	94161277	BCAR3	5'UTR	OpenSea	+	1.82974	0.26753	8.2871e-12
	cg24760467	10	102760784	LZTS2	5'UTR	S_Shore	+	-2.28243	0.333726	8.29449e-12
	cg22695440	4	151925536	LRBA;LRBA	Body;Body	OpenSea	+	-1.44002	0.210597	8.37692e-12
	cg19758817	2	86402066	IMMT;IMMT;IMMT	Body;Body;Body	OpenSea	-	-1.42034	0.207733	8.40528e-12
	cg10528700	2	208364115			OpenSea	+	1.88589	0.275825	8.408e-12
	cg20426042	8	97778709	PGCP	5'UTR	OpenSea	-	1.29845	0.189909	8.41092e-12
	cg01126481	6	45508422	RUNX2;RUNX2;RUNX2	Body;Body;Body	OpenSea	+	2.22212	0.325016	8.42795e-12
	cg07004907	11	733086			N_Shore	+	1.97184	0.288425	8.44898e-12
	cg14079308	3	69482368			OpenSea	+	1.1665	0.170688	8.59649e-12
	cg17808866	6	503857	EXOC2	Body	OpenSea	-	2.67122	0.390871	8.60094e-12
	cg15880456	3	150607040			OpenSea	-	1.41948	0.207715	8.61476e-12
	cg12174507	1	167603130	RCSD1	Body	S_Shelf	+	2.47006	0.361594	8.78072e-12
	cg02398240	2	128256334	IWS1	Body	OpenSea	-	-1.81508	0.265747	8.83819e-12
	cg02607915	16	75114314	ZNRF1	Body	OpenSea	+	-3.53262	0.517257	8.87348e-12
	cg05624954	5	179340170			OpenSea	-	1.50451	0.220316	8.91334e-12
	cg15792358	3	131048864	NEK11;NEK11;LOC339874	Body;Body;Body	OpenSea	+	2.27861	0.3337	8.94861e-12
	cg10992736	6	158036370	ZDHHC14;ZDHHC14	Body;Body	OpenSea	-	-1.60719	0.235417	9.02997e-12
	cg11794635	3	133609143	RAB6B	Body	OpenSea	+	1.95382	0.286215	9.06791e-12
	cg20417830	6	6988070			OpenSea	-	2.75332	0.403373	9.10987e-12
	cg17146917	17	4674194	TM4SF5	TSS1500	OpenSea	+	1.3065	0.191556	9.45278e-12
	cg16923013	8	42081163			OpenSea	-	2.49443	0.365865	9.61887e-12
	cg17874802	12	6745691	LPAR5	TSS1500	OpenSea	-	3.26028	0.478231	9.65513e-12
	cg24913868	10	101296069	NKX2-3	3'UTR	Island	-	-2.00752	0.294509	9.71354e-12
	cg23969297	10	102087451	PKD2L1;PKD2L1	Body;Body	OpenSea	+	2.21538	0.325096	9.84738e-12
	cg14552231	16	14280302	MKL2;MKL2	Body;Body	OpenSea	+	2.27177	0.333372	9.8481e-12
	cg09444379	3	101503735	NXPE3;NXPE3	5'UTR;5'UTR	OpenSea	+	2.27408	0.333842	1.0033e-11
	cg25187293	5	180336276	BTNL8;BTNL8;BTNL8;BTNL8;BTNL8;BTNL8	TSS1500;Body;Body;Body;Body;Body	OpenSea	-	1.48457	0.21811	1.04082e-11
	cg08088075	2	220264753			OpenSea	+	2.03324	0.298749	1.04568e-11
	cg25597805	21	40114066	LINC00114;LINC00114;LINC00114	Body;Body;Body	OpenSea	-	1.99923	0.293795	1.05288e-11
	cg07954334	17	80540367	FOXK2	Body	N_Shore	+	1.92854	0.2836	1.08732e-11
	cg22440155	19	2664262	GNG7	5'UTR	OpenSea	-	1.88395	0.277089	1.09593e-11
	cg04111102	1	66153794			OpenSea	-	-3.32008	0.488321	1.09669e-11
	cg01265860	21	36256316	RUNX1;RUNX1;RUNX1	Body;Body;Body	N_Shelf	+	-1.36772	0.201174	1.09875e-11
	cg08870322	19	34900794	PDCD2L	Body	OpenSea	+	2.55381	0.375674	1.10455e-11
	cg21407367	8	134188492			OpenSea	+	1.9047	0.280288	1.12331e-11
	cg27365342	6	12881417	PHACTR1	Body	OpenSea	+	2.49234	0.366811	1.13025e-11
	cg24191621	1	168361624			OpenSea	+	2.64685	0.389648	1.14355e-11
	cg04411390	11	78149737	NARS2;NARS2	Body;Body	OpenSea	+	1.61346	0.237737	1.19334e-11
	cg09210680	8	22875414	RHOBTB2;RHOBTB2;RHOBTB2	3'UTR;3'UTR;3'UTR	OpenSea	+	2.64092	0.389136	1.19451e-11
	cg05573654	5	1518179	LPCAT1	Body	OpenSea	-	1.94669	0.286918	1.20919e-11
	cg19368946	11	59057376			OpenSea	-	-2.39658	0.353226	1.20932e-11
	cg02439540	3	53705820	CACNA1D;CACNA1D;CACNA1D	Body;Body;Body	OpenSea	+	2.04849	0.301947	1.21387e-11
	cg03084350	3	38065265	PLCD1;PLCD1;PLCD1	Body;Body;Body	N_Shore	-	2.5543	0.376508	1.21484e-11
	cg06492235	2	205823322	PARD3B;PARD3B;PARD3B;PARD3B	Body;Body;Body;Body	OpenSea	+	-1.51375	0.223149	1.21948e-11
	cg23935522	12	77162317	ZDHHC17	Body	S_Shelf	+	1.4373	0.212035	1.26256e-11
	cg03700417	11	45492671			OpenSea	-	1.31847	0.194537	1.27209e-11
	cg09479650	16	85578516			OpenSea	-	1.77131	0.261359	1.27385e-11
	cg09813400	5	150431636	TNIP1	Body	OpenSea	-	3.41716	0.504453	1.30311e-11
	cg20828207	6	144286118	PLAGL1;PLAGL1;PLAGL1;PLAGL1;PLAGL1;PLAGL1;PLAGL1;PLAGL1;PLAGL1;PLAGL1;PLAGL1;PLAGL1;PLAGL1;PLAGL1;PLAGL1;PLAGL1;PLAGL1;PLAGL1;PLAGL1;PLAGL1;PLAGL1	5'UTR;5'UTR;5'UTR;5'UTR;5'UTR;5'UTR;5'UTR;5'UTR;5'UTR;5'UTR;5'UTR;5'UTR;5'UTR;5'UTR;5'UTR;5'UTR;5'UTR;5'UTR;5'UTR;5'UTR;5'UTR	OpenSea	-	1.16901	0.172577	1.30436e-11
	cg10950615	2	122319794	CLASP1;CLASP1;CLASP1	Body;Body;Body	OpenSea	+	1.98313	0.292847	1.32193e-11
	cg01704290	15	94825723			OpenSea	+	-1.5731	0.232314	1.32632e-11
	cg14051805	15	39917220	FSIP1	Body	OpenSea	-	-2.46513	0.364076	1.33102e-11
	cg10194884	16	2863919			N_Shelf	-	2.32013	0.342672	1.33302e-11
	cg00780604	21	34186042	C21orf62;C21orf62;C21orf62;C21orf62;C21orf62;C21orf62	1stExon;1stExon;1stExon;5'UTR;5'UTR;5'UTR	OpenSea	-	2.46093	0.363502	1.33907e-11
	cg10880456	7	139367969	HIPK2;HIPK2	Body;Body	OpenSea	+	-2.63168	0.388739	1.34167e-11
	cg05241923	9	136010810	RALGDS	Body	OpenSea	+	-1.66412	0.245842	1.34822e-11
	cg27094470	5	131637558	SLC22A4	Body	OpenSea	+	2.46836	0.364661	1.3495e-11
	cg11223753	22	47525730	TBC1D22A;TBC1D22A;TBC1D22A;TBC1D22A;TBC1D22A	Body;Body;Body;Body;Body	OpenSea	-	1.67891	0.248071	1.35933e-11
	cg06269415	5	112602827	MCC;MCC	Body;Body	OpenSea	-	1.96636	0.290612	1.37454e-11
	cg26939341	16	17626225			OpenSea	-	2.32886	0.344259	1.3878e-11
	cg15267998	11	34373473	ABTB2	Body	OpenSea	-	1.32596	0.196063	1.40625e-11
	cg01799015	19	707791	PALM;PALM	TSS1500;TSS1500	N_Shore	+	-1.83813	0.27182	1.41231e-11
	cg00626263	7	5741049	RNF216;RNF216	Body;Body	OpenSea	-	-1.69706	0.250977	1.41717e-11
	cg14578060	7	76434789			OpenSea	+	-1.22147	0.180656	1.42223e-11
	cg04657183	2	175636905			OpenSea	+	1.81347	0.268293	1.4423e-11
	cg26081786	14	34650335			OpenSea	-	2.20613	0.326494	1.46477e-11
	cg12724221	10	99448480	AVPI1	TSS1500	S_Shore	+	2.27858	0.337221	1.4655e-11
	cg08549898	9	296755	DOCK8;DOCK8;DOCK8	Body;Body;Body	OpenSea	+	1.49792	0.221743	1.48318e-11
	cg00288598	8	141555295	EIF2C2;EIF2C2	Body;Body	N_Shelf	+	-1.37272	0.203223	1.48747e-11
	cg14943355	12	3980704	PARP11;PARP11;PARP11;PARP11	5'UTR;5'UTR;Body;Body	N_Shore	-	-1.11725	0.165404	1.48819e-11
	cg17748896	20	58940540			OpenSea	+	1.84072	0.272549	1.49826e-11
	cg10380546	11	942218	AP2A2;AP2A2	Body;Body	N_Shore	+	1.44983	0.21475	1.52401e-11
	cg04415310	12	124743637	ZNF664-FAM101A	5'UTR	OpenSea	+	1.11522	0.165227	1.54084e-11
	cg23773700	3	149635366	RNF13;RNF13	Body;Body	OpenSea	-	1.17143	0.173565	1.54522e-11
	cg10570276	20	36810754			OpenSea	-	1.65153	0.24477	1.56603e-11
	cg16151914	17	73681927	SAP30BP;SAP30BP;SAP30BP;SAP30BP;SAP30BP	Body;Body;Body;Body;Body	OpenSea	-	-2.76496	0.409925	1.59055e-11
	cg12907305	3	114132654	ZBTB20;ZBTB20;ZBTB20;ZBTB20;ZBTB20;ZBTB20;ZBTB20	Body;5'UTR;5'UTR;5'UTR;5'UTR;5'UTR;5'UTR	OpenSea	+	1.76276	0.261417	1.612e-11
	cg10183965	17	3824497			N_Shelf	-	2.60895	0.387033	1.63624e-11
	cg01243823	16	50732212	NOD2	Body	OpenSea	-	-1.44061	0.213756	1.65183e-11
	cg11865022	10	29969336	SVIL	5'UTR	OpenSea	+	2.80406	0.416184	1.67434e-11
	cg01317060	16	17372022	XYLT1	Body	OpenSea	-	1.80446	0.267908	1.69922e-11
	cg12906136	20	57353901			OpenSea	-	2.10918	0.313184	1.70804e-11
	cg10687936	3	125085322	ZNF148	5'UTR	OpenSea	-	1.47988	0.219749	1.71092e-11
	cg23883807	6	16595692	ATXN1;ATXN1	5'UTR;5'UTR	OpenSea	+	1.80924	0.268808	1.75571e-11
	cg09207377	3	156502133	LINC00886	Body	OpenSea	-	-1.4261	0.211924	1.7718e-11
	cg11421485	10	11192344	CELF2;CELF2	Body;Body	OpenSea	-	2.33484	0.346976	1.774e-11
	cg13258453	6	25180502			OpenSea	-	-0.947214	0.140808	1.7999e-11
	cg11554335	11	57336941	UBE2L6	TSS1500	S_Shore	+	-2.59631	0.38613	1.83794e-11
	cg25834802	2	101791845			OpenSea	+	-1.57541	0.234417	1.88071e-11
	cg23842572	17	17030253	MPRIP;MPRIP	Body;Body	OpenSea	+	2.13732	0.318202	1.92896e-11
	cg22354884	2	153011976	STAM2	Body	OpenSea	-	1.4096	0.209933	1.96035e-11
	cg09430705	12	6831052			N_Shelf	-	2.08628	0.310731	1.96592e-11
	cg02529547	17	48259089			OpenSea	-	2.31689	0.345121	1.97696e-11
	cg19168105	11	27948279			OpenSea	+	-1.25184	0.186482	1.98182e-11
	cg26327551	3	15358747	SH3BP5;SH3BP5	Body;5'UTR	OpenSea	+	1.76912	0.263577	1.99451e-11
	cg05873245	19	49918459	CCDC155	Body	OpenSea	+	1.64502	0.245144	2.01601e-11
	cg19507267	3	108896930	C3orf66	TSS200	OpenSea	+	1.58523	0.236236	2.01701e-11
	cg00228496	2	85875472	USP39;USP39;USP39;USP39;USP39;USP39	3'UTR;Body;Body;Body;Body;Body	OpenSea	+	2.4033	0.358224	2.03652e-11
	cg21298091	22	30457967	HORMAD2-AS1	Body	OpenSea	+	-2.04749	0.3052	2.03978e-11
	cg22647738	17	34304462	CCL16	3'UTR	OpenSea	-	1.67743	0.250044	2.04219e-11
	cg02107801	20	31482551			OpenSea	+	2.13386	0.318082	2.04226e-11
	cg11058932	7	130372167	TSGA13	TSS1500	OpenSea	+	1.74534	0.260194	2.05164e-11
	cg13130783	12	113797418	PLBD2;PLBD2	Body;Body	S_Shore	-	2.71398	0.404683	2.07144e-11
	cg19411958	2	46747518	ATP6V1E2	TSS1500	OpenSea	+	2.65579	0.396082	2.0898e-11
	cg02191659	17	10154629			OpenSea	-	2.39395	0.357046	2.09391e-11
	cg19569438	14	106367148			OpenSea	-	-1.35896	0.202721	2.11241e-11
	cg23599408	7	91624890	AKAP9;AKAP9	Body;Body	OpenSea	-	1.22405	0.182667	2.14973e-11
	cg03511862	14	106371205			OpenSea	-	-1.15118	0.171812	2.16099e-11
	cg13507563	11	17952483	SERGEF	Body	OpenSea	+	1.28465	0.191743	2.16696e-11
	cg25228947	22	43082543			OpenSea	-	3.5695	0.532791	2.16991e-11
	cg27445698	1	35315676			OpenSea	+	1.32771	0.198186	2.17471e-11
	cg17018786	15	40659816	DISP2	Body	N_Shore	-	3.11571	0.46517	2.19433e-11
	cg22510074	7	71803123	CALN1;CALN1	TSS1500;Body	S_Shore	-	-1.72986	0.258297	2.20689e-11
	cg15235494	6	131461155	AKAP7	Body	S_Shelf	+	2.08584	0.311542	2.23641e-11
	cg27115863	22	37921640			OpenSea	-	-1.5786	0.235831	2.25871e-11
	cg15490607	5	98390820			OpenSea	+	1.52899	0.228548	2.31681e-11
	cg10128003	21	43642166	ABCG1;ABCG1;ABCG1;ABCG1;ABCG1;ABCG1	5'UTR;Body;Body;Body;Body;Body	S_Shelf	-	1.91935	0.287061	2.37795e-11
	cg08204108	22	26930910	TPST2;TPST2	Body;Body	OpenSea	-	1.0791	0.161419	2.3961e-11
	cg03403209	16	29666641			OpenSea	-	2.88827	0.432075	2.40318e-11
	cg02013655	22	18390007	MICAL3;MICAL3;MICAL3	TSS1500;TSS1500;5'UTR	OpenSea	+	2.221	0.332295	2.4168e-11
	cg10979382	12	29239947			OpenSea	-	2.70127	0.404257	2.44575e-11
	cg19849557	6	30619242	C6orf136;C6orf136;C6orf136	Body;Body;Body	S_Shelf	-	2.47607	0.370562	2.44794e-11
	cg00593467	15	90590536	ZNF710	5'UTR	OpenSea	-	2.46272	0.368576	2.45174e-11
	cg04389058	3	57041402	ARHGEF3	Body	OpenSea	+	-1.88089	0.281502	2.45282e-11
	cg16946073	18	74846035	MBP;MBP	TSS1500;TSS1500	S_Shore	+	-2.5	0.374276	2.4878e-11
	cg02436384	14	23009416			OpenSea	+	1.74017	0.260543	2.49731e-11
	cg11803931	5	176920500	PDLIM7;PDLIM7;PDLIM7;PDLIM7	Body;Body;Body;Body	S_Shore	-	2.97087	0.444885	2.51726e-11
	cg02250536	5	153698431	GALNT10	Body	OpenSea	-	1.23361	0.184736	2.51988e-11
	cg09374346	15	78835713	PSMA4;PSMA4;PSMA4	5'UTR;Body;Body	S_Shelf	+	2.01399	0.301715	2.56413e-11
	cg13982456	6	100020514			S_Shelf	+	0.969051	0.145203	2.588e-11
	cg27427104	21	34186015	C21orf62;C21orf62;C21orf62;C21orf62;C21orf62;C21orf62	1stExon;1stExon;1stExon;5'UTR;5'UTR;5'UTR	OpenSea	-	2.25552	0.338117	2.63991e-11
	cg07028174	18	42523522	SETBP1	Body	OpenSea	+	1.99772	0.299529	2.66338e-11
	cg10438589	4	14531493			OpenSea	+	1.73021	0.25951	2.70524e-11
	cg16952945	10	80758294	ZMIZ1-AS1;ZMIZ1-AS1;ZMIZ1-AS1	Body;Body;Body	OpenSea	+	-3.15707	0.473523	2.70612e-11
	cg27019594	3	127892866	EEFSEC	Body	OpenSea	+	2.2854	0.342819	2.71926e-11
	cg20184330	14	74228393	ELMSAN1;ELMSAN1	TSS1500;5'UTR	S_Shore	+	-1.64675	0.247024	2.72122e-11
	cg17466510	1	116877566			OpenSea	+	1.75035	0.262573	2.72549e-11
	cg24016523	12	117418384	LOC100506551;FBXW8;FBXW8	Body;Body;Body	OpenSea	-	1.79778	0.269705	2.73301e-11
	cg03315921	22	18243630	BID;BID;BID;BID;BID;BID;BID	5'UTR;5'UTR;5'UTR;5'UTR;5'UTR;5'UTR;Body	OpenSea	-	1.73059	0.259669	2.75384e-11
	cg23835914	7	150021621	ACTR3C;LRRC61;LRRC61	TSS1500;5'UTR;5'UTR	S_Shore	+	1.67678	0.251617	2.76509e-11
	cg11694510	11	313354	IFITM1	TSS1500	S_Shore	-	-2.63837	0.395953	2.77745e-11
	cg06096336	2	231989800	PSMD1;HTR2B;HTR2B	Body;1stExon;5'UTR	OpenSea	+	1.27838	0.191896	2.8066e-11
	cg25213590	20	31443082			OpenSea	+	2.02454	0.303927	2.81656e-11
	cg10508317	17	76355146	SOCS3	Body	Island	-	-2.5952	0.389609	2.82147e-11
	cg08507178	22	50357265	PIM3	3'UTR	S_Shore	+	-2.54905	0.382682	2.82178e-11
	cg20130744	10	20439553	PLXDC2	Body	OpenSea	+	1.64586	0.247162	2.85981e-11
	cg19045191	11	34167855	NAT10;NAT10	3'UTR;3'UTR	OpenSea	-	2.65157	0.398212	2.86702e-11
	cg18674464	8	74395934	STAU2;STAU2;STAU2;STAU2	Body;Body;Body;Body	OpenSea	+	1.51916	0.228151	2.86869e-11
	cg24048338	8	43046482	HGSNAT	Body	OpenSea	+	-2.24978	0.337878	2.86916e-11
	cg17370665	14	69162065			OpenSea	-	-2.41204	0.362291	2.88512e-11
	cg15251256	12	46101447			OpenSea	+	1.65277	0.248387	2.95893e-11
	cg08109625	1	2036643	PRKCZ;PRKCZ;PRKCZ	5'UTR;Body;5'UTR	N_Shore	+	2.1083	0.316983	3.01716e-11
	cg03743624	3	16549040	RFTN1	5'UTR	OpenSea	-	2.45986	0.369888	3.03462e-11
	cg14551975	15	59478332	MYO1E	Body	OpenSea	-	1.69598	0.255025	3.03508e-11
	cg15177103	2	98486046	TMEM131	Body	OpenSea	+	-2.43018	0.365541	3.07821e-11
	cg23998749	1	154968781			N_Shelf	+	2.52601	0.380085	3.12593e-11
	cg06738047	5	135356442			OpenSea	-	-1.85552	0.279271	3.1633e-11
	cg12039221	11	123950514			OpenSea	+	1.94594	0.292881	3.16376e-11
	cg26764846	13	20797693	GJB6;GJB6;GJB6;GJB6	5'UTR;5'UTR;5'UTR;5'UTR	OpenSea	+	1.88376	0.283605	3.20584e-11
	cg12607838	6	36237300	PNPLA1;PNPLA1;PNPLA1	TSS1500;5'UTR;5'UTR	OpenSea	+	2.32966	0.350777	3.22204e-11
	cg11320499	3	183702886	ABCC5;ABCC5	Body;3'UTR	OpenSea	+	0.903458	0.136062	3.25224e-11
	cg12520621	18	55893739	NEDD4L;NEDD4L;NEDD4L;NEDD4L;NEDD4L;NEDD4L;NEDD4L;NEDD4L;NEDD4L;NEDD4L	Body;Body;Body;5'UTR;5'UTR;5'UTR;Body;Body;5'UTR;5'UTR	OpenSea	+	1.52274	0.229344	3.26335e-11
	cg20003499	7	97755792	LMTK2	Body	OpenSea	+	1.7371	0.261834	3.37996e-11
	cg09175674	10	105454559	SH3PXD2A	Body	S_Shore	+	-2.83333	0.427107	3.39367e-11
	cg26251952	3	185966084	DGKG;DGKG;DGKG	Body;Body;Body	OpenSea	+	1.80936	0.273055	3.56791e-11
	cg11505048	1	183622726	RGL1;APOBEC4	5'UTR;TSS1500	OpenSea	-	1.75666	0.265143	3.59248e-11
	cg24481182	12	97052035	CFAP54	Body	OpenSea	+	1.49226	0.225257	3.60786e-11
	cg24465721	1	207227806	YOD1;PFKFB2;PFKFB2	TSS1500;5'UTR;5'UTR	S_Shore	+	2.12656	0.321051	3.63111e-11
	cg03738361	17	65583727	PITPNC1;PITPNC1	Body;Body	OpenSea	+	1.93561	0.29223	3.63524e-11
	cg03380960	10	126325408	FAM53B	Body	OpenSea	-	2.85806	0.431591	3.67038e-11
	cg16638092	17	78800774	RPTOR;RPTOR	Body;Body	S_Shore	-	-1.65787	0.250354	3.67126e-11
	cg25995816	2	21539490			OpenSea	+	2.49501	0.376822	3.69422e-11
	cg00193210	22	31985572	SFI1;SFI1;SFI1;SFI1;SFI1;SFI1;SFI1;SFI1;SFI1;SFI1	ExonBnd;ExonBnd;ExonBnd;ExonBnd;ExonBnd;Body;Body;Body;Body;Body	OpenSea	+	1.44839	0.218785	3.71975e-11
	cg26662324	10	126745862	CTBP2;CTBP2	5'UTR;5'UTR	OpenSea	+	1.55018	0.234315	3.83083e-11
	cg25659578	3	53743877	CACNA1D;CACNA1D;CACNA1D	Body;Body;Body	OpenSea	+	2.01843	0.305108	3.83949e-11
	cg10585586	1	85362120			S_Shelf	+	1.54075	0.233012	3.92165e-11
	cg03411579	12	76552736			OpenSea	-	1.67649	0.253697	4.03124e-11
	cg12535090	11	20071677	NAV2;NAV2;NAV2;NAV2	Body;Body;Body;Body	OpenSea	+	1.99625	0.302091	4.03423e-11
	cg05400196	6	42272048	TRERF1	5'UTR	OpenSea	+	2.45018	0.370784	4.03429e-11
	cg14965639	2	48795994	STON1-GTF2A1L	TSS200	OpenSea	+	-1.24956	0.189131	4.06885e-11
	cg02335582	9	27635267			OpenSea	-	1.48402	0.224669	4.10965e-11
	cg01894508	2	70189111	ASPRV1;ASPRV1	5'UTR;1stExon	S_Shore	+	1.97983	0.299774	4.13623e-11
	cg06836938	19	4429454	CHAF1A	Body	OpenSea	-	-1.89305	0.286665	4.15609e-11
	cg14674472	15	68602919	ITGA11	Body	OpenSea	+	2.77384	0.420061	4.16411e-11
	cg04321224	21	46341380	ITGB2;ITGB2	5'UTR;TSS1500	OpenSea	+	1.71994	0.260472	4.17111e-11
	cg01798813	17	3906674			N_Shore	+	2.82304	0.427552	4.18158e-11
	cg02448796	1	6101339	KCNAB2;KCNAB2	Body;Body	OpenSea	+	1.4339	0.217198	4.20883e-11
	cg17443080	9	139557460	EGFL7;EGFL7;EGFL7;EGFL7	5'UTR;1stExon;1stExon;5'UTR	N_Shelf	-	-2.08171	0.315362	4.23138e-11
	cg08635575	9	80189185	GNA14	Body	OpenSea	+	1.81881	0.275554	4.24477e-11
	cg26352615	5	111482162			OpenSea	-	1.83706	0.278403	4.30222e-11
	cg00277397	7	71800412	CALN1;CALN1	5'UTR;Body	N_Shore	-	-1.54508	0.23416	4.30699e-11
	cg21683914	4	86580345	ARHGAP24	Body	OpenSea	+	1.44843	0.219514	4.30922e-11
	cg23754918	7	2653733	IQCE;IQCE	3'UTR;3'UTR	OpenSea	-	1.93151	0.292776	4.34039e-11
	cg19531495	6	14873242			OpenSea	+	1.57354	0.238536	4.35755e-11
	cg08005849	7	81399399	HGF;HGF;HGF;HGF;HGF;HGF;HGF;HGF;HGF;HGF	5'UTR;1stExon;1stExon;1stExon;5'UTR;1stExon;5'UTR;5'UTR;5'UTR;1stExon	OpenSea	+	-1.69574	0.257075	4.36837e-11
	cg05600164	8	38259904	LETM2;LETM2;LETM2;LETM2;LETM2	Body;Body;Body;Body;Body	OpenSea	+	-2.58181	0.391429	4.38108e-11
	cg06553792	17	71128239			OpenSea	+	1.30126	0.19733	4.42635e-11
	cg13378649	1	222927856			OpenSea	+	1.44111	0.218542	4.43002e-11
	cg06130893	12	113770888	SLC8B1	5'UTR	N_Shore	+	2.11286	0.320468	4.4649e-11
	cg19109677	2	232259465	B3GNT7	TSS1500	N_Shore	-	2.55841	0.388225	4.5568e-11
	cg00314173	1	15748263	EFHD2	Body	OpenSea	+	1.92968	0.292871	4.59218e-11
	cg23890469	10	88715317	MMRN2	Body	OpenSea	+	2.83458	0.430341	4.65487e-11
	cg25967799	17	40294527	RAB5C;RAB5C;RAB5C	5'UTR;5'UTR;5'UTR	OpenSea	+	1.69159	0.256839	4.67581e-11
	cg24686420	8	48540511	SPIDR;SPIDR;SPIDR;SPIDR	Body;Body;Body;Body	OpenSea	-	1.35636	0.205968	4.70288e-11
	cg12481536	5	134784606	TIFAB	3'UTR	OpenSea	-	2.79021	0.423792	4.74715e-11
	cg26841655	1	113525976			OpenSea	+	2.42898	0.36898	4.77773e-11
	cg18222865	11	14664689	PDE3B;PSMA1	TSS1500;5'UTR	N_Shore	-	1.90504	0.28948	4.84405e-11
	cg16663980	1	158809049	MNDA	5'UTR	OpenSea	+	1.43023	0.217385	4.89796e-11
	cg22961595	12	96414100	LTA4H;LTA4H;LTA4H	Body;Body;Body	OpenSea	+	1.36509	0.207552	4.96807e-11
	cg20228731	7	130646051	FLJ43663;FLJ43663	Body;Body	OpenSea	+	-0.722517	0.109855	4.9719e-11
	cg04255937	12	122269675	SETD1B	3'UTR	S_Shelf	+	2.21932	0.337456	4.98501e-11
	cg14443849	22	44505040	PARVB;PARVB;PARVB;PARVB	Body;Body;Body;Body	OpenSea	-	1.69751	0.258213	5.0699e-11
	cg05710391	4	82736925			OpenSea	-	-2.15712	0.328134	5.0758e-11
	cg11755251	1	168343945	MIR557	TSS1500	OpenSea	-	1.79384	0.27298	5.16502e-11
	cg22930808	3	122281881	PARP9;PARP9;DTX3L;PARP9;PARP9;PARP9;PARP9	5'UTR;5'UTR;TSS1500;5'UTR;5'UTR;5'UTR;5'UTR	N_Shore	-	-1.10048	0.167495	5.20244e-11
	cg02512762	8	134815617			OpenSea	+	2.23383	0.339998	5.20623e-11
	cg25415474	15	57789410	CGNL1;CGNL1	Body;Body	OpenSea	-	2.6653	0.405727	5.23933e-11
	cg14550975	3	112822409			OpenSea	+	1.60973	0.245047	5.24313e-11
	cg14928764	20	23064608	CD93	Body	OpenSea	-	1.71186	0.26061	5.25696e-11
	cg19120513	11	102189303	BIRC3;BIRC3	5'UTR;5'UTR	S_Shore	+	-2.23905	0.340939	5.3056e-11
	cg09140487	6	6686014			OpenSea	+	-1.70807	0.260087	5.30643e-11
	cg08703857	7	2653651	IQCE;IQCE	3'UTR;3'UTR	OpenSea	+	2.01704	0.307308	5.43917e-11
	cg02976574	3	171830293	FNDC3B;FNDC3B	Body;Body	OpenSea	+	-2.49688	0.380453	5.46394e-11
	cg07640662	4	141721849			OpenSea	-	1.52768	0.232821	5.51085e-11
	cg12002417	7	128863549	AHCYL2;AHCYL2	TSS1500;TSS1500	N_Shore	-	2.21904	0.338197	5.51972e-11
	cg12875749	6	6556546	LY86-AS1	Body	OpenSea	+	-1.25998	0.192038	5.52984e-11
	cg10334035	20	47429392	PREX1	Body	OpenSea	+	2.14793	0.327422	5.56656e-11
	cg19794975	20	31230379	C20orf203	3'UTR	OpenSea	-	1.85143	0.282268	5.60465e-11
	cg05259303	6	167508226			S_Shore	-	1.92104	0.292903	5.6237e-11
	cg00127725	3	186790122	ST6GAL1;ST6GAL1;ST6GAL1	Body;Body;Body	OpenSea	-	1.22756	0.187176	5.63482e-11
	cg17418742	11	15602030			OpenSea	-	1.75387	0.267429	5.63715e-11
	cg07033604	9	139496919			OpenSea	-	1.54343	0.23545	5.75134e-11
	cg17320136	5	10567905	ANKRD33B	Body	S_Shelf	+	2.39142	0.364915	5.8235e-11
	cg11740679	15	40620160			S_Shelf	+	-2.50154	0.381885	5.93651e-11
	cg19327252	3	50267735	GNAI2;GNAI2;GNAI2	TSS1500;5'UTR;Body	S_Shelf	+	3.74176	0.571409	6.02428e-11
	cg16626764	14	91077172	TTC7B;TTC7B	ExonBnd;Body	OpenSea	-	1.89939	0.290134	6.09342e-11
	cg05302721	20	16009730	MACROD2;MACROD2	Body;Body	OpenSea	-	1.78997	0.273433	6.10614e-11
	cg26839028	6	88457622			OpenSea	+	2.56262	0.391555	6.16929e-11
	cg10005565	2	235578952			OpenSea	-	2.02474	0.309407	6.20227e-11
	cg08774868	7	80399952	SEMA3C	Body	OpenSea	-	2.37672	0.363227	6.22661e-11
	cg14063843	1	100326351	AGL;AGL;AGL;AGL;AGL;AGL	TSS1500;Body;Body;Body;Body;Body	OpenSea	+	1.28412	0.196249	6.22773e-11
	cg10836450	2	36575957			OpenSea	+	1.00997	0.154367	6.25677e-11
	cg03038262	11	315262	IFITM1	3'UTR	N_Shore	-	-1.84435	0.281969	6.32523e-11
	cg20740133	5	106792666	EFNA5	Body	OpenSea	-	1.65872	0.253606	6.34413e-11
	cg14728380	17	80280330	SECTM1	Body	S_Shore	+	1.29512	0.198017	6.34772e-11
	cg08691235	2	179395935	TTN;TTN;TTN;MIR548N;TTN	Body;Body;Body;Body;Body	OpenSea	+	2.47205	0.378171	6.50229e-11
	cg00907998	10	12313167			OpenSea	-	1.70942	0.261506	6.50367e-11
	cg03044066	8	130047260			OpenSea	-	1.60914	0.246247	6.59687e-11
	cg18074540	15	91488186	UNC45A;UNC45A	Body;Body	OpenSea	-	2.8779	0.440451	6.62749e-11
	cg15143725	13	111829925	ARHGEF7;ARHGEF7;ARHGEF7;ARHGEF7	5'UTR;Body;Body;Body	OpenSea	+	-1.86609	0.285692	6.72423e-11
	cg14071298	2	42333048			S_Shelf	-	2.04049	0.31246	6.78796e-11
	cg06180822	8	48812543	PRKDC;PRKDC	Body;Body	OpenSea	+	1.29325	0.198044	6.80074e-11
	cg01693697	15	74212896	LOXL1-AS1;LOXL1-AS1;LOXL1-AS1;LOXL1-AS1;LOXL1-AS1	Body;Body;Body;Body;Body	OpenSea	+	-1.12985	0.173053	6.85409e-11
	cg10657941	7	19997878	LOC101927668	Body	OpenSea	+	-1.50129	0.22999	6.91353e-11
	cg10247466	12	52575678	KRT80;KRT80	Body;Body	OpenSea	+	2.64174	0.404767	6.96238e-11
	cg17568671	13	25079332	PARP4	5'UTR	OpenSea	+	1.93736	0.296843	6.96423e-11
	cg01560052	7	91465543			OpenSea	-	1.60113	0.24536	7.0063e-11
	cg15266624	6	15090384			OpenSea	-	1.65818	0.254107	7.01215e-11
	cg19613776	15	42579085	GANC;GANC	Body;Body	OpenSea	-	-1.60178	0.245536	7.1022e-11
	cg08230435	2	174901038			OpenSea	+	1.86278	0.28555	7.10802e-11
	cg08705942	16	85989730			OpenSea	+	2.96638	0.454902	7.22892e-11
	cg00539491	11	66568628	C11orf80;C11orf80	Body;Body	OpenSea	+	1.806	0.277024	7.30857e-11
	cg01854886	22	43084540			OpenSea	+	-1.92534	0.295349	7.32889e-11
	cg26429850	16	4464427	CORO7-PAM16;CORO7;CORO7;CORO7	Body;Body;Body;Body	N_Shore	-	3.56322	0.546692	7.38188e-11
	cg26916621	17	46657346	MIR10A	TSS200	N_Shore	-	-1.56118	0.239553	7.41858e-11
	cg14976903	11	120903327	TBCEL;TBCEL	5'UTR;5'UTR	OpenSea	-	1.60052	0.245681	7.53816e-11
	cg23886355	13	113662042	MCF2L;MCF2L	Body;Body	N_Shore	+	2.36379	0.362991	7.67106e-11
	cg10604874	10	22026673	MLLT10;MLLT10	Body;Body	OpenSea	-	1.40343	0.215527	7.6906e-11
	cg11989056	1	2090849	PRKCZ;PRKCZ;PRKCZ;PRKCZ	Body;Body;Body;Body	OpenSea	-	2.00459	0.307867	7.71145e-11
	cg15702662	8	39823966	IDO2	Body	OpenSea	+	1.74959	0.268733	7.74656e-11
	cg26716046	11	77762238			OpenSea	-	-1.87928	0.288693	7.79325e-11
	cg11424260	12	110815731	ANAPC7;ANAPC7	Body;Body	OpenSea	+	1.64227	0.252307	7.8236e-11
	cg05509696	4	71772619	MOBKL1A	Body	S_Shelf	+	2.28369	0.35106	8.02937e-11
	cg19215266	10	35417163	CREM;CREM;CREM;CREM;CREM;CREM	5'UTR;5'UTR;5'UTR;5'UTR;5'UTR;5'UTR	S_Shore	+	1.90458	0.29284	8.09834e-11
	cg10221075	7	30292587			OpenSea	-	-1.7124	0.263295	8.10411e-11
	cg26256358	19	38537066	SIPA1L3	5'UTR	OpenSea	-	2.64624	0.406908	8.12741e-11
	cg12020957	3	37534565	ITGA9	Body	OpenSea	+	-3.05347	0.469594	8.17714e-11
	cg12486635	12	57828461	INHBC	TSS200	OpenSea	+	2.75103	0.423103	8.19502e-11
	cg19888016	10	17156286	CUBN	Body	OpenSea	-	2.08031	0.319962	8.2109e-11
	cg08738516	10	126408016	FAM53B	5'UTR	OpenSea	-	3.48496	0.536054	8.24407e-11
	cg26340740	11	58980377	MPEG1;MPEG1	1stExon;5'UTR	OpenSea	+	1.55675	0.239558	8.39398e-11
	cg19915900	4	68795434	TMPRSS11A;TMPRSS11A	Body;Body	OpenSea	-	-1.53739	0.236606	8.43572e-11
	cg02166486	10	100381592	HPSE2;HPSE2;HPSE2;HPSE2	Body;Body;Body;Body	OpenSea	+	1.98704	0.305841	8.47498e-11
	cg02137551	9	95791966	FGD3;FGD3;FGD3	Body;Body;Body	OpenSea	-	1.98544	0.305613	8.49668e-11
	cg16536330	8	29957344	LEPROTL1;LEPROTL1	Body;Body	S_Shelf	+	-4.05117	0.623657	8.53938e-11
	cg14999210	5	149441338	CSF1R;CSF1R;CSF1R	Body;Body;Body	OpenSea	+	2.40621	0.370546	8.66121e-11
	cg08238129	12	123412305	ABCB9;ABCB9	Body;Body	OpenSea	-	2.04638	0.315205	8.74601e-11
	cg17866022	17	19209889	EPN2-AS1;EPN2;EPN2;EPN2	TSS1500;5'UTR;Body;Body	OpenSea	+	-2.91515	0.449033	8.75394e-11
	cg00991504	12	109011364			OpenSea	+	-3.16222	0.487138	8.79183e-11
	cg20674727	11	116761492	SIK3;SIK3;SIK3	Body;Body;Body	OpenSea	+	2.61177	0.402559	8.99777e-11
	cg20928346	12	121398603			OpenSea	-	1.84213	0.283939	9.00678e-11
	cg02115923	1	224957573			OpenSea	-	-1.50966	0.232801	9.18875e-11
	cg17620101	12	6752881	ACRBP	Body	N_Shelf	-	2.28484	0.352366	9.21739e-11
	cg04986899	16	17553784	XYLT1	Body	OpenSea	+	1.76708	0.272558	9.27554e-11
	cg12711722	10	26757989	APBB1IP	5'UTR	OpenSea	-	2.79163	0.43059	9.27921e-11
	cg15031678	16	14293298	MKL2;MKL2	Body;Body	OpenSea	-	2.19499	0.338626	9.35511e-11
	cg09553840	8	131217021	ASAP1	Body	OpenSea	+	1.59323	0.245834	9.42409e-11
	cg10574570	12	92860575			OpenSea	-	1.88027	0.290159	9.4734e-11
	cg05166473	16	88103629	BANP;BANP	Body;Body	S_Shore	-	1.89475	0.292512	9.63768e-11
	cg14730109	17	10562402			OpenSea	+	1.99068	0.307335	9.65643e-11
	cg04408858	1	177904004	SEC16B	Body	OpenSea	+	2.03191	0.313717	9.6788e-11
	cg15295322	3	178689645			OpenSea	-	1.30636	0.201775	9.84148e-11
	cg14309996	1	61415630	NFIA-AS2	Body	OpenSea	+	2.03313	0.314057	9.8813e-11
	cg27102892	14	75791837			OpenSea	+	2.03102	0.313735	9.88531e-11
	cg14180029	11	36131322	LDLRAD3	Body	OpenSea	+	1.39341	0.215318	1.00355e-10
	cg13240204	13	74276630	KLF12	Body	OpenSea	+	1.38955	0.214767	1.01274e-10
	cg05562608	17	56343534	LPO;LPO;LPO	Body;Body;Body	OpenSea	+	-2.1447	0.331509	1.01611e-10
	cg08146029	5	130868107	RAPGEF6;RAPGEF6;RAPGEF6;RAPGEF6;RAPGEF6;RAPGEF6	Body;Body;Body;Body;Body;Body	OpenSea	+	-1.10842	0.171395	1.03269e-10
	cg15859856	2	96852984	STARD7	Body	OpenSea	+	1.41359	0.218628	1.04183e-10
	cg22502001	1	2360018			Island	+	2.06858	0.319941	1.04338e-10
	cg22964471	2	27358529	PREB	TSS1500	S_Shore	-	2.9422	0.455169	1.05399e-10
	cg15952045	3	37848209	ITGA9	Body	OpenSea	+	2.43954	0.377451	1.05934e-10
	cg14495063	3	48557236	PFKFB4	Body	OpenSea	-	2.2661	0.350636	1.0621e-10
	cg18001454	11	70204961	PPFIA1;PPFIA1;PPFIA1	Body;Body;Body	OpenSea	-	1.48679	0.230101	1.07142e-10
	cg22226197	3	121380526	HCLS1;HCLS1	TSS1500;TSS1500	OpenSea	+	2.3403	0.36226	1.07987e-10
	cg03561600	16	79028206	WWOX;WWOX	Body;Body	OpenSea	+	1.74924	0.270828	1.09016e-10
	cg27526736	15	85531715	PDE8A;PDE8A;PDE8A	5'UTR;Body;Body	OpenSea	-	1.42182	0.220225	1.10929e-10
	cg25604616	10	60108454	UBE2D1	Body	OpenSea	+	-1.41351	0.218961	1.1143e-10
	cg10628107	16	626446	PIGQ;PIGQ	Body;Body	N_Shelf	-	1.86603	0.289169	1.13235e-10
	cg22135704	11	46685021	KIAA0652;KIAA0652;KIAA0652;KIAA0652;KIAA0652	Body;Body;Body;Body;Body	OpenSea	+	2.17785	0.337506	1.13463e-10
	cg08782002	17	61847885	CCDC47	5'UTR	N_Shelf	+	-2.10264	0.32592	1.14493e-10
	cg07651316	16	3641320	BTBD12	Body	S_Shelf	+	-1.81245	0.280956	1.14777e-10
	cg01513913	14	106329158			OpenSea	-	-1.74412	0.270459	1.16525e-10
	cg11099984	18	60864615	BCL2	Body	OpenSea	-	1.5157	0.235098	1.17792e-10
	cg12551079	10	126374935	FAM53B	Body	OpenSea	-	1.37858	0.213843	1.18079e-10
	cg04436877	1	172466457			OpenSea	-	1.85646	0.287981	1.18271e-10
	cg24772388	2	127414883	GYPC;GYPC	Body;Body	S_Shore	+	-5.20779	0.807911	1.18635e-10
	cg01819502	17	4464379	GGT6;GGT6	TSS1500;TSS1500	OpenSea	+	-2.15395	0.334167	1.1885e-10
	cg05828624	2	79347699	REG1A	5'UTR	OpenSea	+	-3.15752	0.490251	1.22897e-10
	cg26955383	10	105218660	CALHM1	TSS200	S_Shore	-	1.9514	0.302992	1.23067e-10
	cg03185794	13	101237439			N_Shelf	-	-1.84338	0.286381	1.26032e-10
	cg11210880	6	11779911	C6orf105;C6orf105	TSS1500;TSS1500	OpenSea	+	1.7894	0.278078	1.27619e-10
	cg03668593	12	96630325	ELK3	Body	OpenSea	-	-2.3841	0.37051	1.27832e-10
	cg11305538	11	100612401	ARHGAP42	Body	OpenSea	-	1.63843	0.254683	1.29035e-10
	cg11095027	11	1297066	TOLLIP	3'UTR	N_Shore	-	2.00476	0.311633	1.29156e-10
	cg07814318	15	31624584	KLF13	Body	S_Shelf	-	1.50292	0.233661	1.30025e-10
	cg12202928	2	231036395	SP110;SP110;SP110	ExonBnd;Body;Body	OpenSea	-	2.76665	0.430167	1.30427e-10
	cg18904875	2	202818188			OpenSea	+	-2.75377	0.428173	1.3055e-10
	cg16628876	17	43517764	PLEKHM1;PLEKHM1;PLEKHM1	Body;Body;Body	OpenSea	-	-2.32678	0.361834	1.3133e-10
	cg22273216	3	150607038			OpenSea	-	1.53186	0.238221	1.31424e-10
	cg26898099	5	95192949	C5orf27	Body	OpenSea	+	2.16548	0.336777	1.31773e-10
	cg10705487	5	179108352	CBY3	TSS1500	S_Shore	+	2.45781	0.382243	1.31818e-10
	cg15568069	8	80706015	LINC01607;LOC101927040	Body;Body	OpenSea	-	-1.32377	0.205895	1.3234e-10
	cg13617154	2	73868507	NAT8	Body	OpenSea	-	2.16	0.336025	1.33443e-10
	cg10614054	1	54801682	SSBP3;SSBP3;SSBP3	Body;Body;Body	OpenSea	-	-2.08497	0.324424	1.34681e-10
	cg02045161	16	18948267			OpenSea	-	2.44042	0.379819	1.3598e-10
	cg01101332	4	2916624	ADD1;ADD1;ADD1;ADD1;ADD1;ADD1;ADD1;ADD1;ADD1;ADD1	ExonBnd;ExonBnd;ExonBnd;ExonBnd;ExonBnd;Body;Body;Body;Body;Body	OpenSea	+	2.22296	0.34609	1.37903e-10
	cg06017212	17	1478463	SLC43A2	3'UTR	N_Shore	+	2.80276	0.436413	1.38638e-10
	cg08963753	2	113934256	PSD4	5'UTR	OpenSea	-	2.0472	0.318777	1.38844e-10
	cg08673291	1	248904167	LYPD8;LYPD8	TSS1500;TSS1500	OpenSea	-	1.79897	0.28019	1.40211e-10
	cg21370522	6	31543219	TNF	TSS200	OpenSea	+	2.02068	0.314731	1.40405e-10
	cg27305772	11	65630355	MUS81	Body	S_Shore	+	2.11947	0.330135	1.40691e-10
	cg07543400	17	3824384			N_Shelf	-	2.70433	0.421257	1.41008e-10
	cg26913686	2	191391097	NEMP2	Body	OpenSea	+	2.01178	0.313545	1.44203e-10
	cg20954977	2	232260116	B3GNT7	TSS1500	Island	-	1.38769	0.216293	1.44661e-10
	cg12829473	11	13136812			OpenSea	+	2.01858	0.314644	1.44976e-10
	cg16892975	14	94576066	IFI27;IFI27;IFI27;IFI27;IFI27;IFI27;IFI27;IFI27;IFI27;IFI27	TSS1500;TSS1500;TSS1500;TSS1500;TSS1500;TSS1500;TSS1500;TSS1500;TSS1500;TSS1500	OpenSea	+	2.45634	0.383019	1.47199e-10
	cg18518074	11	64642316	EHD1	Body	N_Shelf	-	1.98118	0.308931	1.47296e-10
	cg13740036	16	82096624	HSD17B2	Body	OpenSea	+	1.99658	0.311334	1.47342e-10
	cg23932390	11	57404450			OpenSea	-	2.06129	0.321462	1.48043e-10
	cg12712122	6	88435312			OpenSea	+	1.73155	0.270092	1.49254e-10
	cg01799818	17	594735	VPS53;VPS53	Body;Body	OpenSea	-	1.50383	0.234599	1.49984e-10
	cg19119643	22	47193620	TBC1D22A;TBC1D22A;TBC1D22A;TBC1D22A;TBC1D22A	Body;Body;Body;Body;Body	S_Shelf	+	2.47468	0.386122	1.51148e-10
	cg08754446	6	37024255			OpenSea	-	-2.62096	0.40898	1.51667e-10
	cg25343388	7	5535641	MIR589;FBXL18	TSS200;Body	S_Shore	+	-1.92915	0.301101	1.53206e-10
	cg26202404	5	32591287	SUB1	Body	OpenSea	+	-1.47084	0.229579	1.5354e-10
	cg12628528	11	72745446	FCHSD2	Body	OpenSea	-	1.86268	0.290746	1.53636e-10
	cg20654695	10	91444521			OpenSea	-	-1.60657	0.250855	1.5583e-10
	cg00549805	8	141901711	PTK2;PTK2;PTK2	Body;5'UTR;5'UTR	OpenSea	+	2.10494	0.32872	1.56792e-10
	cg02378194	18	48695128			OpenSea	-	1.77535	0.277274	1.57368e-10
	cg05791656	2	239977796	HDAC4	Body	S_Shelf	-	-2.06228	0.322089	1.57436e-10
	cg10610290	16	80500080	LOC102724084	Body	OpenSea	+	2.50969	0.39202	1.58331e-10
	cg12998961	2	64633204			OpenSea	-	-2.40075	0.375121	1.60438e-10
	cg16905822	10	924646	LARP4B	Body	OpenSea	-	1.71782	0.26843	1.60879e-10
	cg25889918	2	179916184			OpenSea	+	1.79067	0.279866	1.62148e-10
	cg20634125	6	16407331	ATXN1;ATXN1	5'UTR;5'UTR	OpenSea	+	1.53555	0.240046	1.6365e-10
	cg22202022	3	16675660			OpenSea	+	1.46077	0.228405	1.65119e-10
	cg15298607	9	130865618	SLC25A25;SLC25A25;SLC25A25;SLC25A25;SLC25A25	Body;Body;Body;Body;Body	OpenSea	+	1.73811	0.271844	1.67008e-10
	cg24019564	1	25257566	RUNX3;RUNX3	TSS1500;Body	Island	-	2.46847	0.386115	1.67752e-10
	cg13061976	15	85359001	ALPK3	TSS1500	N_Shore	+	2.17805	0.340707	1.68143e-10
	cg13373343	1	95552972			OpenSea	-	2.13096	0.333367	1.68685e-10
	cg17781958	17	79428404	BAHCC1	Body	Island	+	1.5165	0.23724	1.68699e-10
	cg24155305	14	34644885			OpenSea	+	1.3123	0.205302	1.68918e-10
	cg13819988	17	17487194	PEMT;PEMT;PEMT;PEMT	TSS1500;Body;Body;Body	OpenSea	+	1.99503	0.312121	1.69116e-10
	cg19014607	13	25209505			N_Shelf	+	1.38888	0.217291	1.69182e-10
	cg25790365	15	50549957	HDC	Body	OpenSea	+	2.07974	0.325423	1.70206e-10
	cg08922729	1	21913557			OpenSea	-	-1.63745	0.256395	1.75205e-10
	cg09057405	14	24820950			OpenSea	-	1.79625	0.281278	1.75671e-10
	cg24929954	5	14400864	TRIO	Body	OpenSea	+	1.56648	0.245319	1.76319e-10
	cg10404643	11	8718658	ST5;ST5;ST5	Body;Body;Body	OpenSea	+	2.04047	0.319587	1.77167e-10
	cg02121135	14	24858912			OpenSea	-	1.19474	0.187151	1.78212e-10
	cg03164379	17	40483184	STAT3;STAT3;STAT3	Body;Body;Body	OpenSea	-	1.59298	0.249551	1.78713e-10
	cg18323449	18	11979244			N_Shore	-	2.35624	0.369142	1.79132e-10
	cg03546806	12	114297307	RBM19;RBM19;RBM19	Body;Body;Body	OpenSea	+	1.78716	0.28006	1.81114e-10
	cg14427590	17	60695089			OpenSea	+	2.36745	0.371056	1.82326e-10
	cg18298966	1	28650718			OpenSea	-	1.84082	0.288527	1.82635e-10
	cg16207944	14	106331592			N_Shore	+	-1.36898	0.214584	1.83083e-10
	cg26804974	2	44335362			OpenSea	+	-1.38826	0.217608	1.83106e-10
	cg00234726	2	216756432			OpenSea	+	1.60266	0.251219	1.83236e-10
	cg12615852	14	106330121			N_Shelf	-	-1.05717	0.16572	1.83586e-10
	cg00362690	15	69447139	MIR548H4	Body	OpenSea	+	1.10163	0.172774	1.87363e-10
	cg19163210	15	69599744	PAQR5	5'UTR	OpenSea	+	2.68891	0.421755	1.8809e-10
	cg27061485	16	88989387	CBFA2T3;CBFA2T3	5'UTR;Body	OpenSea	+	-2.44861	0.384091	1.88668e-10
	cg04445427	8	133699791			OpenSea	-	1.35876	0.213198	1.9094e-10
	cg02724461	16	88905520	GALNS	Body	Island	+	1.35931	0.213289	1.91088e-10
	cg14645945	7	107262945	BCAP29;BCAP29;BCAP29	3'UTR;3'UTR;Body	OpenSea	-	2.64041	0.414307	1.91105e-10
	cg18709562	20	20248696	CFAP61	Body	OpenSea	-	2.06675	0.32433	1.91992e-10
	cg18583828	12	31507113			OpenSea	+	1.79651	0.28194	1.92507e-10
	cg16724148	1	100326338	AGL;AGL;AGL;AGL;AGL;AGL	TSS1500;Body;Body;Body;Body;Body	OpenSea	+	1.39954	0.21967	1.93557e-10
	cg12326440	10	328170	MIR7641-2;DIP2C	TSS200;Body	OpenSea	+	-2.0325	0.319027	1.93817e-10
	cg09161193	17	2466482			OpenSea	+	1.88197	0.295416	1.94269e-10
	cg18840187	4	169608898	PALLD;PALLD;PALLD	Body;Body;Body	OpenSea	-	1.99153	0.312735	1.97378e-10
	cg09747445	15	70387268	TLE3;TLE3;TLE3	Body;Body;Body	N_Shore	-	-1.72959	0.271643	1.98643e-10
	cg26161057	1	27881600	AHDC1	5'UTR	OpenSea	+	-2.70029	0.424107	1.9883e-10
	cg09641631	1	35384320	DLGAP3	5'UTR	OpenSea	+	2.48199	0.389857	1.99567e-10
	cg12004045	11	20071710	NAV2-AS2;NAV2;NAV2;NAV2;NAV2;NAV2	TSS1500;Body;Body;Body;Body;Body	OpenSea	+	2.04345	0.321036	2.0119e-10
	cg14751188	20	23186535			OpenSea	-	2.49957	0.39276	2.02604e-10
	cg09080894	6	2962545	SERPINB6;SERPINB6;SERPINB6;SERPINB6;SERPINB6;SERPINB6;SERPINB6;SERPINB6	TSS200;Body;Body;Body;5'UTR;5'UTR;5'UTR;5'UTR	OpenSea	+	2.04575	0.321458	2.0278e-10
	cg19730422	5	156718560	CYFIP2;CYFIP2;CYFIP2;CYFIP2	Body;Body;Body;Body	OpenSea	-	1.89339	0.297638	2.06206e-10
	cg24129923	17	7814251	CHD3;CHD3;CHD3	Body;Body;Body	OpenSea	+	1.99005	0.312848	2.06619e-10
	cg17922226	7	143013614	CLCN1	Body	OpenSea	+	2.45708	0.386294	2.07181e-10
	cg16389578	1	247598641	NLRP3;NLRP3;NLRP3;NLRP3;NLRP3;NLRP3	Body;Body;Body;Body;Body;Body	OpenSea	+	1.43797	0.226092	2.07898e-10
	cg13632814	22	31555141	RNF185;RNF185;RNF185;RNF185;RNF185;RNF185	TSS1500;TSS1500;TSS1500;TSS1500;TSS1500;TSS1500	N_Shore	+	1.679	0.263994	2.08096e-10
	cg00589699	3	50267754	GNAI2;GNAI2;GNAI2	TSS1500;5'UTR;Body	S_Shelf	+	3.91684	0.615883	2.08443e-10
	cg22768761	15	58551412			OpenSea	-	1.33154	0.209378	2.08736e-10
	cg23740758	6	11324433	NEDD9	5'UTR	OpenSea	-	2.07269	0.325956	2.09689e-10
	cg23523139	3	183128474	MCF2L2	Body	OpenSea	-	2.57891	0.405602	2.10495e-10
	cg08789486	6	116411490			OpenSea	+	2.44544	0.384711	2.12755e-10
	cg24048641	2	100751817	AFF3	5'UTR	OpenSea	+	2.70014	0.424792	2.13016e-10
	cg13125822	10	121061302	GRK5	Body	OpenSea	-	-1.9859	0.312456	2.1387e-10
	cg07989312	3	136506546			OpenSea	+	2.62478	0.412978	2.13886e-10
	cg02853470	6	10576673	GCNT2;GCNT2	Body;Body	OpenSea	-	1.94617	0.30621	2.14012e-10
	cg21339801	15	70780001			OpenSea	-	2.00596	0.315641	2.14649e-10
	cg14009097	11	113905622			N_Shore	+	2.60334	0.409708	2.16163e-10
	cg06946797	16	11422409			OpenSea	+	-1.7893	0.281663	2.18286e-10
	cg14172529	3	107822775			OpenSea	+	1.96829	0.309881	2.195e-10
	cg09430935	22	22026574	PPIL2;PPIL2;PPIL2	Body;Body;Body	OpenSea	-	1.76929	0.278575	2.20273e-10
	cg22400554	2	47296930	TTC7A;TTC7A;TTC7A;TTC7A	Body;Body;Body;Body	OpenSea	-	2.63624	0.415164	2.22189e-10
	cg20484181	12	32733371	FGD4;FGD4;FGD4;FGD4;FGD4	5'UTR;5'UTR;Body;Body;Body	OpenSea	-	1.56337	0.246288	2.25291e-10
	cg16740586	21	43655919	ABCG1;ABCG1;ABCG1;ABCG1;ABCG1;ABCG1	Body;Body;Body;Body;Body;Body	S_Shore	+	1.55066	0.244338	2.27277e-10
	cg25966016	10	134353618	INPP5A	Body	S_Shelf	+	-1.99752	0.314757	2.27503e-10
	cg17087356	3	59749626	FHIT;FHIT	Body;Body	OpenSea	+	2.71569	0.427957	2.28277e-10
	cg08305295	5	139556719	CYSTM1	5'UTR	S_Shore	-	-1.63463	0.25764	2.2986e-10
	cg05557291	12	121958763	KDM2B;KDM2B	Body;Body	OpenSea	+	4.07135	0.64173	2.30316e-10
	cg15681261	1	228233217	WNT3A	Body	OpenSea	+	3.19082	0.502996	2.31373e-10
	cg19214239	1	22834996	ZBTB40;ZBTB40	Body;Body	OpenSea	-	1.00675	0.158704	2.3146e-10
	cg04128669	2	192067025			OpenSea	-	-1.24081	0.195639	2.33324e-10
	cg12803108	14	90748007	C14orf102;C14orf102	Body;Body	OpenSea	-	1.85516	0.292513	2.33606e-10
	cg12845145	15	78613558			OpenSea	-	1.91435	0.301896	2.35214e-10
	cg10512006	17	43517795	PLEKHM1;PLEKHM1;PLEKHM1	Body;Body;Body	OpenSea	-	-2.40258	0.378914	2.35795e-10
	cg12234440	7	37011912	ELMO1;ELMO1;ELMO1;ELMO1;ELMO1;ELMO1	Body;Body;Body;Body;5'UTR;5'UTR	OpenSea	+	-2.07599	0.32742	2.36151e-10
	cg07363028	15	63823236	USP3;USP3;USP3;USP3	Body;Body;Body;Body	OpenSea	+	1.33355	0.210359	2.37774e-10
	cg05949017	14	75799748			OpenSea	+	2.3365	0.368623	2.39232e-10
	cg26352161	6	43071742	PTK7;PTK7;PTK7;PTK7	Body;Body;Body;Body	OpenSea	-	1.47858	0.233285	2.39829e-10
	cg02639080	6	28874754	TRIM27	Body	OpenSea	-	1.8857	0.29756	2.41191e-10
	cg17978015	4	14171264			OpenSea	-	1.19977	0.189329	2.41612e-10
	cg02371935	16	87521363	ZCCHC14	Body	OpenSea	-	2.34434	0.369953	2.41711e-10
	cg26500279	2	172102394			OpenSea	-	-1.85242	0.29238	2.43611e-10
	cg18120259	6	43894639	LOC100132354	Body	OpenSea	+	-2.15286	0.339804	2.43728e-10
	cg15133570	2	42461490	EML4;EML4	Body;Body	OpenSea	+	2.09895	0.331375	2.46154e-10
	cg12438536	12	114364761	RBM19;RBM19;RBM19	Body;Body;Body	OpenSea	+	1.61434	0.254951	2.49519e-10
	cg18030453	3	45506216	LARS2	Body	OpenSea	+	2.36676	0.3738	2.50062e-10
	cg16339157	10	74978713	FAM149B1	Body	OpenSea	-	1.68474	0.266111	2.51153e-10
	cg16896579	12	57496251	STAT6;STAT6;STAT6;STAT6;STAT6;STAT6	Body;Body;Body;Body;Body;Body	OpenSea	-	2.92012	0.461288	2.52091e-10
	cg18138532	10	12078337	UPF2;UPF2	5'UTR;5'UTR	OpenSea	-	1.6325	0.257897	2.52626e-10
	cg02456934	16	75108509	ZNRF1	Body	OpenSea	+	-1.99215	0.314717	2.52728e-10
	cg18394552	5	159428643			OpenSea	+	1.35509	0.214099	2.53882e-10
	cg07675998	11	64268315			OpenSea	-	1.56254	0.246966	2.57725e-10
	cg07084617	16	17553768	XYLT1	Body	OpenSea	+	1.92604	0.304506	2.60739e-10
	cg17931917	8	38177120	WHSC1L1;WHSC1L1	Body;Body	OpenSea	+	1.9439	0.307338	2.61069e-10
	cg16352612	7	76054035	ZP3;ZP3	TSS1500;5'UTR	OpenSea	+	-1.72191	0.272254	2.61575e-10
	cg14644456	20	35495547			S_Shelf	+	1.79706	0.284154	2.62248e-10
	cg12953319	21	34141096	PAXBP1;PAXBP1;PAXBP1	Body;Body;Body	N_Shelf	-	1.76724	0.279446	2.62581e-10
	cg19207505	2	103513400			OpenSea	+	-1.7005	0.268951	2.64868e-10
	cg11016847	11	1001652	AP2A2	Body	OpenSea	-	2.04637	0.323747	2.68022e-10
	cg05455036	1	202828149			N_Shore	-	-2.93896	0.465011	2.69216e-10
	cg22790468	5	130866555	RAPGEF6;RAPGEF6;RAPGEF6;RAPGEF6;RAPGEF6;RAPGEF6	Body;Body;Body;Body;Body;Body	OpenSea	-	-1.33795	0.211707	2.69831e-10
	cg22659920	4	153237081			OpenSea	-	1.31266	0.207709	2.70078e-10
	cg14930065	8	37672607	GPR124	Body	OpenSea	+	1.50153	0.237649	2.72574e-10
	cg14350764	20	31443258			OpenSea	+	2.40099	0.380072	2.7449e-10
	cg10221624	2	160779215			OpenSea	-	2.13336	0.33774	2.75546e-10
	cg01944226	17	80188056	SLC16A3;SLC16A3	5'UTR;5'UTR	Island	-	1.97637	0.312889	2.75691e-10
	cg03402112	22	20121432	ZDHHC8;ZDHHC8	Body;Body	S_Shore	+	1.92511	0.304804	2.76752e-10
	cg03374686	8	54935911	TCEA1;TCEA1;TCEA1;TCEA1	TSS1500;TSS1500;TSS1500;TSS1500	S_Shore	+	1.72322	0.27292	2.80168e-10
	cg18097436	15	71763927	THSD4	Body	OpenSea	+	2.3164	0.36692	2.81815e-10
	cg04087920	7	43808290	BLVRA;BLVRA	5'UTR;5'UTR	OpenSea	-	1.54613	0.244921	2.82449e-10
	cg08465799	2	121384080			OpenSea	-	1.26391	0.200275	2.85914e-10
	cg13096857	10	70391643	TET1	Body	OpenSea	+	2.11768	0.335611	2.87662e-10
	cg09481056	16	2339260	ABCA3	Body	Island	-	2.03265	0.322147	2.88072e-10
	cg25358033	12	113714589	TPCN1;TPCN1;TPCN1	Body;Body;Body	OpenSea	-	2.11973	0.335949	2.88112e-10
	cg14915462	2	102093364			S_Shelf	-	-2.31629	0.367161	2.89999e-10
	cg26164761	2	169055243	STK39	Body	OpenSea	+	1.01946	0.161606	2.90694e-10
	cg12972064	3	171887393	FNDC3B;FNDC3B	Body;Body	OpenSea	-	-1.40267	0.222379	2.92018e-10
	cg24349421	22	18389868	MICAL3;MICAL3;MICAL3	TSS1500;TSS1500;5'UTR	OpenSea	+	1.78695	0.283404	2.9631e-10
	cg03750061	10	119131167	PDZD8	Body	N_Shelf	-	2.0175	0.320027	2.98534e-10
	cg13772414	2	222383060	EPHA4	Body	OpenSea	-	1.85658	0.294582	3.01921e-10
	cg20343278	18	7946813	PTPRM;PTPRM	Body;Body	OpenSea	-	0.935813	0.148494	3.02643e-10
	cg09361958	3	128947790			OpenSea	-	-2.44967	0.38872	3.0291e-10
	cg06441457	1	8273949	LOC102724539	Body	S_Shore	-	-1.11668	0.177198	3.02939e-10
	cg06867755	2	225397387	CUL3	Body	OpenSea	+	1.89095	0.300069	3.03236e-10
	cg01324489	21	40114053	LINC00114;LINC00114;LINC00114	Body;Body;Body	OpenSea	-	1.86379	0.295861	3.07529e-10
	cg11250268	20	62297748	RTEL1;RTEL1-TNFRSF6B;RTEL1;RTEL1;RTEL1	5'UTR;Body;Body;Body;Body	OpenSea	-	1.90685	0.302826	3.12872e-10
	cg12680205	10	80303482			OpenSea	+	-2.00209	0.317971	3.13666e-10
	cg16501235	1	150245988	C1orf54	Body	OpenSea	+	2.84714	0.452261	3.15905e-10
	cg09074025	3	188286773	LPP-AS1;LPP;LPP;LPP	TSS1500;Body;Body;Body	OpenSea	+	2.42474	0.385304	3.20628e-10
	cg08380618	14	106370044			OpenSea	-	-1.09165	0.173509	3.23685e-10
	cg24951886	10	13526236	BEND7;BEND7	Body;Body	OpenSea	-	1.49926	0.238369	3.27686e-10
	cg19411922	8	82012575	PAG1	5'UTR	OpenSea	-	1.08274	0.17216	3.2874e-10
	cg18372930	5	137939469			OpenSea	+	-2.18756	0.347881	3.30686e-10
	cg01317029	3	184063497	FAM131A;FAM131A	3'UTR;3'UTR	OpenSea	+	2.35324	0.374244	3.31283e-10
	cg10017105	6	31832428	SLC44A4	Body	S_Shore	+	1.6078	0.255775	3.35461e-10
	cg03228980	14	95942532	SYNE3	TSS1500	OpenSea	+	1.75764	0.279715	3.40512e-10
	cg11816444	13	49326573			OpenSea	-	1.95969	0.311884	3.41131e-10
	cg08429605	17	71258613	CPSF4L	TSS1500	OpenSea	-	1.7528	0.279096	3.48016e-10
	cg15342087	6	30720209			OpenSea	-	-2.25348	0.358858	3.49635e-10
	cg09501509	6	89745356			OpenSea	+	-2.11707	0.33719	3.51868e-10
	cg27271698	14	106330538			N_Shelf	+	-1.02319	0.162976	3.52824e-10
	cg09184151	16	3173141			N_Shore	-	2.42351	0.386045	3.53621e-10
	cg19380996	3	130540113			OpenSea	+	-1.68325	0.268149	3.54806e-10
	cg08261083	22	50289887			OpenSea	-	2.85308	0.454523	3.55252e-10
	cg21120249	9	139921971	C9orf139;C9orf139;ABCA2;ABCA2	5'UTR;1stExon;Body;Body	N_Shore	-	-1.8034	0.287323	3.56413e-10
	cg03651951	1	182041216			OpenSea	+	1.46101	0.232843	3.60809e-10
	cg09379044	4	103702006	LOC102723704	Body	OpenSea	-	-1.9685	0.313779	3.63467e-10
	cg03146371	17	5138469	SCIMP;SCIMP;LOC100130950	TSS1500;TSS1500;Body	OpenSea	+	2.0383	0.324936	3.6484e-10
	cg12016828	16	54032044	FTO	Body	OpenSea	+	1.29102	0.205811	3.65093e-10
	cg07203167	1	183551326	NCF2;NCF2;NCF2;NCF2	Body;Body;Body;Body	OpenSea	-	2.35201	0.374955	3.65191e-10
	cg21648072	6	144683853	UTRN	Body	OpenSea	+	2.16262	0.344775	3.65686e-10
	cg03685481	15	51066872			OpenSea	-	2.82082	0.449808	3.68966e-10
	cg26023268	17	71258215	CPSF4L	TSS200	OpenSea	+	1.59319	0.254134	3.73961e-10
	cg21742338	15	28373418	HERC2	Body	OpenSea	-	2.51679	0.401517	3.76031e-10
	cg22069247	2	232393256	NMUR1	Body	N_Shore	+	1.51964	0.242447	3.76738e-10
	cg23518762	5	138860810	TMEM173;TMEM173	Body;Body	OpenSea	-	-2.75275	0.439239	3.78724e-10
	cg00024674	18	42606304	SETBP1	Body	OpenSea	-	2.12802	0.339583	3.79982e-10
	cg00437879	10	92619295			S_Shore	-	-1.25893	0.200979	3.86353e-10
	cg04364892	5	86595643	RASA1;RASA1	Body;Body	OpenSea	+	2.22365	0.354996	3.86596e-10
	cg23216724	6	167571584	GPR31	TSS1500	OpenSea	+	0.925813	0.147805	3.86947e-10
	cg09600842	7	36231382	EEPD1	Body	OpenSea	+	2.00718	0.320445	3.87e-10
	cg19670472	1	241814813	WDR64	TSS1500	OpenSea	-	1.94418	0.310481	3.91706e-10
	cg15627721	2	232045255			OpenSea	+	1.79933	0.287376	3.93226e-10
	cg26960863	3	64403678			OpenSea	-	1.51319	0.241689	3.94083e-10
	cg20913646	10	127825313	ADAM12;ADAM12;ADAM12;ADAM12;ADAM12	Body;Body;Body;Body;Body	OpenSea	+	2.0891	0.333698	3.95122e-10
	cg08289839	13	111318640	CARS2	Body	OpenSea	-	2.42677	0.38771	3.98217e-10
	cg19683780	8	42907576			N_Shelf	+	1.5302	0.244508	4.00622e-10
	cg13508449	2	109843185	SH3RF3	Body	OpenSea	+	2.0072	0.320753	4.0202e-10
	cg12847371	19	13056058	RAD23A;RAD23A;RAD23A;RAD23A	TSS1500;TSS1500;TSS1500;TSS1500	N_Shore	-	-1.36013	0.217365	4.03121e-10
	cg26002437	10	45473231	C10orf10;RASSF4	Body;Body	S_Shelf	-	-2.08103	0.332632	4.05921e-10
	cg26343550	17	35502609	ACACA;ACACA;ACACA;ACACA;ACACA	Body;Body;Body;Body;Body	OpenSea	-	2.87945	0.460272	4.06649e-10
	cg05701418	6	30131361	TRIM15;TRIM15	5'UTR;1stExon	OpenSea	+	-0.827404	0.13229	4.10589e-10
	cg27586880	18	22237776	LOC729950	Body	OpenSea	-	-1.62221	0.259442	4.15274e-10
	cg08362785	22	40814878	MKL1	Body	Island	-	2.09801	0.335573	4.17027e-10
	cg13012653	5	96078834	CAST;CAST;CAST;CAST;CAST;CAST;CAST;CAST;CAST;CAST;CAST	TSS1500;Body;Body;Body;Body;Body;Body;Body;Body;Body;Body	OpenSea	+	0.90068	0.144068	4.17695e-10
	cg15645885	3	148570766	CPB1	Body	OpenSea	-	1.24363	0.198925	4.17696e-10
	cg23248055	4	56185	ZNF718;ZNF595;ZNF595;ZNF595;ZNF595;ZNF718;ZNF718	TSS1500;5'UTR;5'UTR;Body;Body;Body;Body	S_Shelf	-	1.32572	0.212074	4.19144e-10
	cg03770138	9	136009651	RALGDS	Body	OpenSea	+	-1.79938	0.287846	4.19197e-10
	cg03203220	4	55181512			OpenSea	-	1.70999	0.273546	4.19274e-10
	cg00113074	3	32345052	CMTM8	Body	OpenSea	-	-1.23918	0.198321	4.26929e-10
	cg10922280	16	68034227	DPEP2	TSS1500	OpenSea	-	2.42292	0.387797	4.28157e-10
	cg09627709	7	97755719	LMTK2	Body	OpenSea	-	1.60219	0.25645	4.29041e-10
	cg01350996	16	70793986	VAC14	Body	N_Shelf	-	1.5947	0.255299	4.32301e-10
	cg02995493	1	66311218	PDE4B;PDE4B	5'UTR;5'UTR	OpenSea	+	-2.57572	0.412401	4.34328e-10
	cg25800638	2	24527092	ITSN2;ITSN2;ITSN2	Body;Body;Body	OpenSea	+	1.55334	0.248725	4.35619e-10
	cg01634138	11	4139206	RRM1	Body	OpenSea	+	1.90662	0.305321	4.37159e-10
	cg24534438	2	136498717	UBXN4	TSS1500	N_Shore	+	1.65538	0.265165	4.42219e-10
	cg07038690	19	48167405	GLTSCR1	5'UTR	OpenSea	-	-1.50617	0.241292	4.44351e-10
	cg16405587	3	179478951	USP13	Body	OpenSea	-	-1.57098	0.251681	4.44694e-10
	cg08148645	6	52355118	EFHC1;EFHC1;EFHC1	Body;Body;Body	OpenSea	+	1.63504	0.261991	4.47913e-10
	cg16668097	1	230253723	GALNT2;GALNT2	Body;Body	OpenSea	-	1.4911	0.238955	4.50068e-10
	cg02719954	8	23830907			OpenSea	-	0.809352	0.129719	4.52435e-10
	cg19262289	22	31629476	LIMK2	Body	OpenSea	-	-2.31822	0.371577	4.53506e-10
	cg18151437	19	56638601			OpenSea	+	2.59633	0.416176	4.54504e-10
	cg07683948	14	25480536	STXBP6;STXBP6;STXBP6	5'UTR;5'UTR;5'UTR	OpenSea	-	1.48585	0.238196	4.56214e-10
	cg17326962	1	117338546			OpenSea	-	2.60387	0.417638	4.65588e-10
	cg26559804	11	128391271	ETS1;ETS1;ETS1	Body;Body;Body	N_Shore	-	-1.20499	0.193275	4.66021e-10
	cg17413846	16	25227013	AQP8	TSS1500	OpenSea	-	1.32614	0.212707	4.66077e-10
	cg15633603	2	190399258			OpenSea	+	1.64579	0.263993	4.6722e-10
	cg14792781	2	10116243	GRHL1	Body	OpenSea	+	-1.61664	0.259329	4.68097e-10
	cg05014727	10	6214016	PFKFB3	Body	OpenSea	+	-1.30417	0.20922	4.69458e-10
	cg01536284	2	174585199			OpenSea	-	2.52091	0.404522	4.74378e-10
	cg06637924	10	82041278	MAT1A	Body	OpenSea	+	1.94808	0.312611	4.7493e-10
	cg19647073	15	52312705	MAPK6	5'UTR	S_Shore	+	-4.5241	0.726006	4.75393e-10
	cg03808896	5	132160489	SHROOM1;SHROOM1	Body;Body	S_Shore	-	2.51841	0.404247	4.80258e-10
	cg21576842	14	65718224			OpenSea	+	-2.34644	0.376681	4.8215e-10
	cg03497652	16	4751569	ANKS3	Body	OpenSea	-	1.37413	0.220617	4.84178e-10
	cg12654456	5	177587364			OpenSea	-	2.92274	0.469244	4.84194e-10
	cg00141330	5	58572891	PDE4D;PDE4D;PDE4D;PDE4D;PDE4D;PDE4D	TSS1500;Body;Body;Body;Body;Body	OpenSea	+	1.31729	0.211504	4.85416e-10
	cg08894273	1	161109487			N_Shore	-	2.05932	0.330692	4.88232e-10
	cg00416922	2	191207560	INPP1;INPP1	TSS1500;TSS1500	N_Shore	+	1.99382	0.320257	4.93278e-10
	cg06585734	3	46037942	FYCO1	TSS1500	S_Shore	-	1.82043	0.292454	4.965e-10
	cg22140708	6	10081664			OpenSea	-	1.48361	0.238372	4.98836e-10
	cg15174246	22	30663901	OSM	TSS1500	OpenSea	+	-5.68166	0.912956	5.00571e-10
	cg18147018	20	58872971	MIR646HG	Body	OpenSea	+	1.13861	0.182979	5.03008e-10
	cg02775989	17	47465656			OpenSea	+	1.80886	0.290692	5.03029e-10
	cg24263283	15	59587546	MYO1E	Body	OpenSea	-	-1.50242	0.241455	5.03816e-10
	cg23669118	16	1538347	C16orf38	1stExon	S_Shore	-	1.57588	0.253275	5.04864e-10
	cg08857797	17	40927699	VPS25	Body	OpenSea	-	1.62644	0.261452	5.0882e-10
	cg15317926	1	23490021	LUZP1;LUZP1	5'UTR;5'UTR	OpenSea	-	-1.35416	0.217701	5.10548e-10
	cg24795795	1	171449338			OpenSea	-	1.11229	0.178846	5.13859e-10
	cg00088797	3	12976288	IQSEC1;IQSEC1	Body;Body	N_Shore	+	1.26465	0.203366	5.15948e-10
	cg09738346	12	52371825	ACVR1B;ACVR1B;ACVR1B	Body;Body;Body	OpenSea	+	2.1976	0.353436	5.18506e-10
	cg08124624	1	32367699			OpenSea	+	1.65118	0.265588	5.21058e-10
	cg19709786	6	135059368			OpenSea	+	1.21022	0.194662	5.21129e-10
	cg01627616	4	129752499	JADE1;JADE1;JADE1;JADE1;JADE1;JADE1;JADE1;JADE1	5'UTR;5'UTR;5'UTR;5'UTR;5'UTR;5'UTR;5'UTR;5'UTR	OpenSea	+	2.14645	0.345308	5.24391e-10
	cg07936846	15	99399699	IGF1R;IGF1R	Body;Body	S_Shelf	+	1.92683	0.310048	5.29227e-10
	cg09244305	9	135772446	TSC1;TSC1;TSC1	Body;Body;Body	OpenSea	+	1.69855	0.273327	5.30064e-10
	cg14217107	1	20926720	CDA	Body	OpenSea	+	2.15029	0.346108	5.3545e-10
	cg07835154	12	124941315	NCOR2;NCOR2	Body;Body	Island	-	2.70687	0.435699	5.35649e-10
	cg05075579	11	121421206	SORL1	Body	OpenSea	+	2.6194	0.421747	5.42067e-10
	cg10001455	5	111195742	NREP;NREP	Body;Body	OpenSea	-	-1.2885	0.207474	5.43434e-10
	cg10676501	9	4760014			OpenSea	+	1.7716	0.285309	5.47051e-10
	cg19718817	3	196352455			OpenSea	-	2.57956	0.415446	5.47974e-10
	cg03165472	2	69694127	AAK1	3'UTR	OpenSea	-	2.77775	0.447384	5.48887e-10
	cg09741846	10	75413775	SYNPO2L	Body	OpenSea	+	2.43832	0.392727	5.4951e-10
	cg05673431	17	25871504	KSR1	5'UTR	OpenSea	+	-2.12437	0.342222	5.53342e-10
	cg16047291	1	44252583	ST3GAL3;ST3GAL3;ST3GAL3;ST3GAL3;ST3GAL3;ST3GAL3;ST3GAL3;ST3GAL3;ST3GAL3;ST3GAL3;ST3GAL3;ST3GAL3;ST3GAL3;ST3GAL3;ST3GAL3;ST3GAL3;ST3GAL3;ST3GAL3;ST3GAL3;ST3GAL3;ST3GAL3;ST3GAL3;ST3GAL3;ST3GAL3;ST3GAL3	Body;Body;Body;Body;Body;Body;Body;Body;Body;Body;Body;Body;Body;Body;Body;Body;Body;Body;Body;Body;Body;Body;Body;Body;Body	OpenSea	+	-1.45727	0.23482	5.59269e-10
	cg14352682	6	30614168	C6orf136;C6orf136;C6orf136	TSS1500;TSS1500;TSS1500	N_Shore	-	2.61117	0.420785	5.60807e-10
	cg18097144	2	233923781	INPP5D;INPP5D	TSS1500;TSS1500	N_Shore	-	2.89494	0.466646	5.67135e-10
	cg00358496	17	70693956	SLC39A11;SLC39A11	Body;Body	OpenSea	-	2.33129	0.37579	5.67177e-10
	cg01588399	20	48364470			OpenSea	+	-2.29803	0.370486	5.70569e-10
	cg22448090	1	200978598	KIF21B	Body	OpenSea	-	2.14536	0.345889	5.71644e-10
	cg12244711	17	41655950			OpenSea	+	-1.50453	0.242599	5.74372e-10
	cg05941525	1	173967073			OpenSea	-	1.50032	0.241947	5.76846e-10
	cg16800335	1	43853039	MED8;MED8;MED8	Body;Body;Body	N_Shelf	-	2.25411	0.363549	5.79536e-10
	cg16696202	3	93945049			OpenSea	-	2.29315	0.369895	5.8265e-10
	cg08514932	21	36217108	RUNX1;RUNX1;RUNX1	Body;Body;Body	OpenSea	+	-2.38079	0.384034	5.82722e-10
	cg08016417	4	153588259	TMEM154	Body	OpenSea	-	1.62782	0.26263	5.87365e-10
	cg01208318	14	106329652			N_Shelf	+	-0.955932	0.154233	5.8814e-10
	cg13876756	5	173360041	CPEB4;CPEB4;CPEB4;CPEB4;CPEB4	Body;Body;Body;Body;Body	OpenSea	+	1.42313	0.229643	5.91233e-10
	cg16754929	12	32735744	FGD4	Body	OpenSea	+	1.5345	0.24765	5.94488e-10
	cg17588954	8	19565764			OpenSea	+	1.54739	0.249802	6.01352e-10
	cg01741041	7	5567862	ACTB	Body	N_Shore	+	1.67929	0.271168	6.0768e-10
	cg02485044	13	50234343			OpenSea	-	1.50146	0.242463	6.08783e-10
	cg15773890	6	17259549			OpenSea	-	1.6148	0.260837	6.15333e-10
	cg02508743	8	56903623	LYN;LYN	Body;Body	OpenSea	-	1.43358	0.231577	6.16639e-10
	cg04577162	7	73667397	RFC2;RFC2	Body;Body	N_Shore	+	2.02627	0.327363	6.19937e-10
	cg00013899	1	64992433	CACHD1	Body	OpenSea	-	1.2912	0.208645	6.24455e-10
	cg18663307	21	46341389	ITGB2;ITGB2	5'UTR;TSS1500	OpenSea	+	1.56239	0.252507	6.28299e-10
	cg01676795	7	75586348	POR	Body	OpenSea	+	1.61816	0.261526	6.28836e-10
	cg21433170	11	313408	IFITM1	TSS1500	S_Shore	-	-2.01314	0.325387	6.30843e-10
	cg25134641	5	57430019			OpenSea	-	1.16305	0.188004	6.33278e-10
	cg08564040	2	207474736	ADAM23;ADAM23	ExonBnd;Body	OpenSea	-	1.80689	0.292249	6.47817e-10
	cg15273270	4	36324571	DTHD1;DTHD1	Body;Body	OpenSea	+	-1.21363	0.196334	6.52929e-10
	cg13502023	11	18354034	GTF2H1;GTF2H1	5'UTR;5'UTR	OpenSea	+	-1.41789	0.229388	6.53952e-10
	cg03461457	6	138046150			OpenSea	-	-1.73226	0.280275	6.56563e-10
	cg26768406	17	35446112	ACACA;ACACA;ACACA;ACACA;ACACA	Body;Body;Body;Body;Body	OpenSea	-	2.08729	0.337782	6.61466e-10
	cg11251006	19	2227699	DOT1L	Body	Island	-	1.6919	0.2738	6.61803e-10
	cg26470175	8	126540934			OpenSea	+	2.16139	0.34983	6.65622e-10
	cg05713943	13	97912352	MBNL2;MBNL2;MBNL2	5'UTR;5'UTR;5'UTR	OpenSea	+	-2.61896	0.423904	6.66542e-10
	cg05964041	8	124086964	TBC1D31;TBC1D31	Body;Body	S_Shore	+	-1.47858	0.239333	6.67581e-10
	cg06800849	16	89180587	ACSF3;ACSF3;ACSF3	Body;Body;Body	OpenSea	-	1.76673	0.286027	6.72411e-10
	cg17334945	2	131126377	PTPN18;PTPN18	Body;Body	N_Shelf	-	1.72805	0.279799	6.75629e-10
	cg24678320	19	35451371	ZNF792	Body	N_Shelf	+	-1.35207	0.218924	6.75826e-10
	cg00247870	2	9839765			OpenSea	+	1.99121	0.322519	6.8463e-10
	cg14597545	15	73074210	ADPGK;ADPGK;ADPGK	Body;Body;Body	N_Shore	+	1.70046	0.275427	6.84823e-10
	cg08451817	9	72660665	MAMDC2;MAMDC2	Body;Body	S_Shore	-	-2.30427	0.373311	6.90845e-10
	cg14784813	8	37446921			OpenSea	-	1.85026	0.299776	6.92548e-10
	cg01025072	7	24576519			OpenSea	+	1.43847	0.23308	6.95045e-10
	cg20852179	9	97411488			OpenSea	-	1.96379	0.318218	6.96495e-10
	cg06846976	16	2121682	TSC2;TSC2;TSC2	Body;Body;Body	N_Shelf	-	1.80035	0.291763	6.99258e-10
	cg19039578	16	11483144			OpenSea	+	-1.37055	0.222138	7.02693e-10
	cg14514483	6	158068455	ZDHHC14;ZDHHC14	Body;Body	OpenSea	-	1.52329	0.246907	7.04163e-10
	cg07805542	1	9779309	PIK3CD	Body	S_Shelf	-	-1.20101	0.194673	7.0467e-10
	cg23724135	6	149641504	TAB2;TAB2;TAB2	Body;5'UTR;5'UTR	S_Shore	+	-1.18816	0.192598	7.05731e-10
	cg04118974	1	110359535			OpenSea	+	2.2614	0.366791	7.22732e-10
	cg09664445	17	2612406	KIAA0664	5'UTR	N_Shore	+	2.50814	0.40684	7.24672e-10
	cg21412128	12	57387165	GPR182	TSS1500	OpenSea	+	1.76551	0.286431	7.29835e-10
	cg20962215	19	54713514			S_Shelf	+	-3.02036	0.490065	7.32733e-10
	cg03149958	6	36326677			OpenSea	-	-1.32577	0.215119	7.33641e-10
	cg11766101	16	66515221	BEAN1;BEAN1;BEAN1;BEAN1	3'UTR;3'UTR;Body;Body	OpenSea	+	1.89459	0.307422	7.34338e-10
	cg01888395	9	132145105			N_Shore	+	1.44686	0.234792	7.36737e-10
	cg18152558	4	75956216	PARM1	Body	OpenSea	+	1.0178	0.165185	7.40064e-10
	cg18020072	6	31590640	SNORA38;BAT2	TSS1500;Body	S_Shore	+	2.92372	0.474527	7.41274e-10
	cg00358010	1	221338314			OpenSea	+	-1.87477	0.304296	7.42749e-10
	cg19631651	3	55005522	CACNA2D3	Body	OpenSea	+	-2.32802	0.377915	7.46783e-10
	cg20651995	2	69525471			OpenSea	+	-2.24453	0.364425	7.51813e-10
	cg27570637	7	30603770	LOC401320	Body	OpenSea	-	2.06805	0.335775	7.52049e-10
	cg23720123	21	16813982			OpenSea	+	-1.03912	0.168761	7.60034e-10
	cg10677476	5	54790228	PPAP2A;PPAP2A;PPAP2A	Body;Body;Body	OpenSea	+	1.52615	0.247897	7.64781e-10
	cg14933412	19	2629668	MIR7850;GNG7	TSS1500;5'UTR	OpenSea	+	2.05432	0.333731	7.68384e-10
	cg12150100	7	2741627	AMZ1;AMZ1	Body;Body	S_Shore	-	2.39324	0.388795	7.68853e-10
	cg15095482	17	61190825	TANC2;MIR548W	Body;Body	OpenSea	-	1.3812	0.224387	7.69367e-10
	cg15277588	20	16688413			OpenSea	+	2.17355	0.353165	7.73954e-10
	cg17968322	9	5633526	RIC1;RIC1;RIC1	Body;Body;Body	S_Shelf	-	-1.1727	0.190546	7.74251e-10
	cg03903215	6	149532584			OpenSea	+	1.77563	0.288543	7.7734e-10
	cg02500883	9	104356619	GRIN3A;PPP3R2;PPP3R2	Body;1stExon;3'UTR	N_Shore	+	1.35194	0.219751	7.85439e-10
	cg04508912	7	16844714	AGR2;AGR2	1stExon;5'UTR	OpenSea	-	1.19763	0.194703	7.90793e-10
	cg13627479	7	5741213	RNF216;RNF216	Body;Body	OpenSea	+	-1.38813	0.225677	7.9132e-10
	cg23529129	3	171870162	FNDC3B;FNDC3B	Body;Body	OpenSea	+	-2.23288	0.363017	7.91664e-10
	cg24698774	2	61562609	USP34	Body	OpenSea	-	1.58093	0.25703	7.92315e-10
	cg15984636	6	107143281			OpenSea	-	1.00376	0.163224	7.98018e-10
	cg02456062	17	37912327			S_Shore	+	-1.84857	0.300649	8.03155e-10
	cg14409746	2	242664612	ING5	3'UTR	Island	-	-1.79954	0.292697	8.05455e-10
	cg09506894	9	93736555			OpenSea	+	1.81358	0.295055	8.13428e-10
	cg25536613	12	122075894	ORAI1	Body	OpenSea	+	1.82951	0.297679	8.1676e-10
	cg21362811	5	176765576	LMAN2	Body	S_Shore	-	1.86153	0.302889	8.16778e-10
	cg14021061	11	94466546			OpenSea	-	1.49673	0.243571	8.21827e-10
	cg05304815	8	65669140	CYP7B1	Body	OpenSea	+	-2.36117	0.38426	8.22923e-10
	cg03425527	3	4870421	ITPR1;ITPR1;ITPR1	Body;Body;Body	OpenSea	+	-2.13688	0.34776	8.2308e-10
	cg16916535	21	47863076	PCNT	Body	OpenSea	-	-3.15623	0.513661	8.23716e-10
	cg17260706	11	118782879	BCL9L	TSS1500	S_Shore	+	-2.31521	0.376791	8.23939e-10
	cg11303536	14	89001592	PTPN21	Body	OpenSea	-	1.84317	0.29999	8.26199e-10
	cg05324191	1	116994757	LOC101929023	Body	OpenSea	+	1.63722	0.26648	8.27252e-10
	cg14387452	9	20512334	MLLT3	Body	OpenSea	-	-1.96191	0.319368	8.31381e-10
	cg06850687	12	56587526			S_Shelf	-	1.74374	0.283855	8.31579e-10
	cg07818689	19	53600825	ZNF160;ZNF160;ZNF160	5'UTR;5'UTR;5'UTR	OpenSea	-	1.31494	0.214124	8.42222e-10
	cg26718763	6	29573014	GABBR1;GABBR1;GABBR1	Body;Body;Body	OpenSea	+	-2.06045	0.335526	8.42688e-10
	cg06617834	4	54942790			OpenSea	+	1.52995	0.249147	8.43655e-10
	cg25385322	7	100884094	FIS1	Body	N_Shelf	+	-1.84343	0.300284	8.53287e-10
	cg01231543	16	68741748			OpenSea	-	-1.61675	0.263388	8.56966e-10
	cg19658600	11	2337715	TSPAN32	Body	OpenSea	-	1.66828	0.271834	8.6318e-10
	cg00812761	4	53799391	SCFD2	Body	OpenSea	+	1.8389	0.299644	8.64043e-10
	cg16867702	5	14326531	TRIO	Body	OpenSea	+	1.14167	0.186117	8.79288e-10
	cg24982541	5	96078678	CAST;CAST;CAST;CAST;CAST;CAST;CAST;CAST;CAST;CAST;CAST	TSS1500;Body;Body;Body;Body;Body;Body;Body;Body;Body;Body	OpenSea	+	0.967342	0.157716	8.83388e-10
	cg01456969	6	134414590			OpenSea	-	2.25725	0.368029	8.83836e-10
	cg04588138	10	3251149			OpenSea	-	1.73206	0.282475	8.92798e-10
	cg24575378	1	24583120			OpenSea	-	1.23141	0.200894	9.04589e-10
	cg02651774	9	33922014	UBAP2;UBAP2;UBAP2	3'UTR;3'UTR;3'UTR	OpenSea	+	2.26984	0.370314	9.05379e-10
	cg20844579	2	38725563	LOC101929596	Body	OpenSea	+	1.96619	0.320784	9.06375e-10
	cg04286697	2	232259623	B3GNT7	TSS1500	N_Shore	+	1.82417	0.297618	9.07007e-10
	cg26307105	19	17861017	FCHO1;FCHO1;FCHO1;FCHO1	5'UTR;TSS1500;5'UTR;TSS1500	S_Shelf	-	-1.86176	0.303762	9.08243e-10
	cg25503259	17	29731206	RAB11FIP4	Body	OpenSea	-	1.65719	0.270421	9.12921e-10
	cg08181850	16	17200244	XYLT1	3'UTR	OpenSea	+	1.2231	0.199596	9.14537e-10
	cg16051415	2	128146131			S_Shore	+	1.10491	0.180391	9.30775e-10
	cg26137635	19	32912751	DPY19L3;DPY19L3	Body;Body	OpenSea	+	1.86583	0.304639	9.32822e-10
	cg09251168	8	116976019	LINC00536;LINC00536	ExonBnd;Body	OpenSea	-	1.75603	0.286726	9.34726e-10
	cg11725046	10	76016010	ADK;ADK;ADK;ADK	Body;Body;Body;Body	OpenSea	+	1.8067	0.295022	9.37517e-10
	cg11213508	16	28504834	CLN3;CLN3;CLN3;CLN3;CLN3;CLN3;APOBR	TSS1500;TSS1500;TSS1500;TSS1500;TSS1500;TSS1500;TSS1500	S_Shore	-	1.97464	0.322465	9.39618e-10
	cg12802826	12	62309317	FAM19A2	5'UTR	OpenSea	+	1.23525	0.201743	9.43773e-10
	cg23522915	12	48199277	HDAC7;HDAC7	Body;Body	OpenSea	-	-3.03633	0.495933	9.46204e-10
	cg13710960	17	30250943			OpenSea	-	1.44442	0.235959	9.51916e-10
	cg06000943	1	110632445	LINC01397	Body	OpenSea	+	1.61777	0.26432	9.57894e-10
	cg23237276	14	101827449			N_Shelf	+	1.5874	0.259382	9.6131e-10
	cg25985943	18	42872382	SLC14A2	5'UTR	OpenSea	+	-1.93259	0.315796	9.62628e-10
	cg05831191	16	67201012	HSF4;HSF4;HSF4;HSF4	Body;Body;ExonBnd;ExonBnd	S_Shore	+	1.88315	0.307723	9.63227e-10
	cg05962781	1	115599145	TSPAN2	Body	OpenSea	-	2.08077	0.340037	9.65468e-10
	cg07409471	17	80833638	TBCD	Body	S_Shelf	+	2.18213	0.356602	9.65505e-10
	cg07031070	6	28543670	SCAND3	Body	OpenSea	-	1.62568	0.265734	9.74848e-10
	cg08624826	8	43016670	HGSNAT	Body	OpenSea	+	2.554	0.417534	9.79885e-10
	cg20302062	8	37434725			OpenSea	-	2.66442	0.435698	9.89707e-10
	cg26565476	8	37730793	RAB11FIP1;RAB11FIP1;RAB11FIP1;RAB11FIP1	Body;5'UTR;1stExon;Body	OpenSea	+	1.59195	0.26037	9.96556e-10
	cg19968742	2	33311713	LTBP1	Body	OpenSea	-	1.12824	0.18454	9.98976e-10
	cg21584092	7	76007002			N_Shelf	+	2.71768	0.444555	1.00226e-09
	cg24365837	1	10509935	APITD1;CORT	Body;TSS200	OpenSea	+	1.81771	0.297355	1.00438e-09
	cg26536713	10	89788462			OpenSea	-	2.04644	0.334784	1.0057e-09
	cg02491794	2	47204734	TTC7A;TTC7A;TTC7A;TTC7A	Body;5'UTR;Body;Body	OpenSea	+	-1.87742	0.307211	1.01537e-09
	cg25924783	4	87932980	AFF1;AFF1	Body;Body	OpenSea	+	-1.74152	0.284981	1.01656e-09
	cg23099476	14	75746797	FOS	Body	Island	-	1.2422	0.203302	1.02219e-09
	cg27586401	20	5054189			OpenSea	-	-2.09437	0.342796	1.02501e-09
	cg05304879	5	175976211	CDHR2;CDHR2	TSS200;5'UTR	OpenSea	+	1.85747	0.304035	1.0269e-09
	cg23163200	21	34186122	C21orf62;C21orf62;C21orf62	TSS200;TSS200;TSS200	OpenSea	+	2.12132	0.347342	1.04049e-09
	cg22550557	16	12297793	SNX29	Body	OpenSea	-	1.92108	0.314567	1.04192e-09
	cg19728382	5	172757276	STC2	TSS1500	S_Shore	-	1.99712	0.327114	1.05366e-09
	cg19206131	2	26225806			OpenSea	-	2.58038	0.422742	1.06255e-09
	cg10014405	1	16012344	PLEKHM2	Body	S_Shore	+	1.57672	0.258345	1.06767e-09
	cg15383093	12	96441084			OpenSea	+	1.82026	0.298253	1.06816e-09
	cg21057323	14	103412980	CDC42BPB	Body	OpenSea	+	1.98856	0.325848	1.07054e-09
	cg00358895	4	36258205	LOC439933;LOC439933	Body;Body	OpenSea	-	1.434	0.234981	1.07124e-09
	cg22870160	1	231830793	DISC1;DISC1;DISC1;DISC1;DISC1;DISC1;DISC1;DISC1;DISC1;DISC1;DISC1;DISC1;DISC1;DISC1;DISC1;DISC1;DISC1;DISC1;DISC1;DISC1;DISC1;DISC1;DISC1;TSNAX-DISC1;TSNAX-DISC1;TSNAX-DISC1;TSNAX-DISC1;TSNAX-DISC1;TSNAX-DISC1;TSNAX-DISC1;TSNAX-DISC1	Body;Body;Body;Body;Body;Body;Body;Body;Body;Body;Body;Body;Body;Body;Body;Body;Body;Body;Body;Body;Body;Body;Body;Body;Body;Body;Body;Body;Body;Body;Body	OpenSea	-	1.70175	0.278862	1.07218e-09
	cg06646796	14	24104741	DHRS2;DHRS2	TSS1500;TSS1500	OpenSea	-	1.91336	0.313555	1.07429e-09
	cg18062721	3	11643427	VGLL4;VGLL4	Body;Body	OpenSea	-	1.13854	0.186608	1.08042e-09
	cg27111374	19	8483316	MARCH2;MARCH2;MARCH2	5'UTR;5'UTR;5'UTR	OpenSea	-	-1.29354	0.212061	1.08987e-09
	cg13137259	7	36698863	AOAH;AOAH;AOAH;AOAH;AOAH;AOAH	ExonBnd;ExonBnd;ExonBnd;Body;Body;Body	OpenSea	-	0.775199	0.127114	1.09934e-09
	cg01936915	3	111018478			OpenSea	-	-2.23126	0.366009	1.11503e-09
	cg11399254	1	47694517	TAL1	5'UTR	N_Shore	-	-1.68023	0.275625	1.11591e-09
	cg20887417	12	12182089			OpenSea	+	-2.10025	0.344585	1.12321e-09
	cg21444731	22	24034126	RGL4;LOC91316;RGL4	5'UTR;Body;1stExon	OpenSea	-	2.14952	0.352728	1.13037e-09
	cg26487268	2	237658167			OpenSea	+	2.04945	0.336335	1.13409e-09
	cg23232188	3	121556543	EAF2	Body	S_Shelf	+	1.61302	0.26479	1.14676e-09
	cg03722757	17	80188275	SLC16A3;SLC16A3;SLC16A3	5'UTR;5'UTR;5'UTR	Island	+	2.45055	0.40228	1.14707e-09
	cg09815212	11	64899926	SYVN1;SYVN1	Body;Body	N_Shore	+	2.26027	0.371217	1.16757e-09
	cg04051889	16	85028024	ZDHHC7;ZDHHC7	5'UTR;5'UTR	OpenSea	-	2.19941	0.361287	1.17564e-09
	cg01185921	10	116444463	ABLIM1;ABLIM1	TSS200;TSS200	OpenSea	-	-1.68198	0.276408	1.19436e-09
	cg15924887	1	201685419	NAV1;IPO9-AS1	Body;Body	OpenSea	-	2.23303	0.367037	1.20355e-09
	cg03234777	11	118095544	AMICA1	5'UTR	OpenSea	-	2.63232	0.432932	1.23173e-09
	cg15689385	17	48266120	COL1A1;COL1A1	ExonBnd;Body	OpenSea	-	2.93576	0.482869	1.23475e-09
	cg16142112	7	37290519	ELMO1;ELMO1;ELMO1	Body;Body;Body	OpenSea	-	-2.68601	0.441804	1.23608e-09
	cg26161997	4	124281050			OpenSea	-	1.48372	0.24405	1.23658e-09
	cg19564893	4	81048483			OpenSea	+	-0.806918	0.132731	1.23819e-09
	cg17580616	11	47350136	MADD;MADD;MADD;MADD;MADD;MADD;MADD;MADD;MADD;MADD	Body;Body;Body;Body;Body;Body;Body;Body;Body;Body	OpenSea	+	1.46155	0.240438	1.24347e-09
	cg03500056	16	8814507	ABAT;ABAT;ABAT	5'UTR;TSS200;5'UTR	OpenSea	+	1.77882	0.292676	1.25047e-09
	cg18088139	20	20248664	CFAP61	Body	OpenSea	+	1.92139	0.316138	1.25109e-09
	cg26495625	1	192522020			OpenSea	-	-1.19216	0.196155	1.25136e-09
	cg23540819	8	17940228	ASAH1;ASAH1;ASAH1	Body;Body;Body	N_Shore	-	2.00433	0.329887	1.26598e-09
	cg10993442	1	25257587	RUNX3;RUNX3	TSS1500;Body	Island	-	1.99801	0.328875	1.27004e-09
	cg16763552	12	12185414			OpenSea	+	-1.95848	0.32239	1.2732e-09
	cg00565561	3	41730513	ULK4	Body	OpenSea	-	-2.13429	0.351394	1.28201e-09
	cg24695409	2	122951455			OpenSea	-	1.27264	0.209539	1.28413e-09
	cg22542050	1	98924511			OpenSea	-	1.40109	0.230779	1.3031e-09
	cg27630863	18	45428160	SMAD2;SMAD2;SMAD2	5'UTR;5'UTR;5'UTR	OpenSea	-	1.69211	0.278725	1.30508e-09
	cg21800396	10	96968197	ACSM6	Body	OpenSea	-	1.37513	0.226518	1.30645e-09
	cg06629713	2	60580559			OpenSea	-	2.21563	0.365031	1.31492e-09
	cg16397193	11	46382485	DGKZ;DGKZ;DGKZ;DGKZ;DGKZ;DGKZ;DGKZ	TSS1500;Body;Body;Body;Body;Body;Body	OpenSea	+	-2.57835	0.424838	1.32045e-09
	cg10965265	7	128306480			OpenSea	-	0.858962	0.141557	1.32928e-09
	cg22673476	2	233983207	INPP5D;INPP5D	Body;Body	OpenSea	-	2.23693	0.368672	1.33262e-09
	cg02260430	5	149673232			N_Shelf	-	2.8257	0.465827	1.34555e-09
	cg00562173	17	36057891	HNF1B;HNF1B;HNF1B	Body;Body;Body	OpenSea	-	1.93544	0.319067	1.3461e-09
	cg20346774	15	59436893	MYO1E	Body	OpenSea	+	1.24409	0.205111	1.3501e-09
	cg05160320	6	3234309			S_Shelf	-	1.55631	0.256609	1.35462e-09
	cg03128029	2	203143288	NOP58	Body	OpenSea	+	-1.31618	0.217026	1.35717e-09
	cg00607627	16	28995994	LAT;LAT;LAT;LAT	TSS200;TSS1500;TSS1500;TSS1500	OpenSea	-	-1.96104	0.323369	1.35888e-09
	cg02643958	2	191726329			OpenSea	-	2.19445	0.361885	1.36271e-09
	cg12647970	6	3234297			S_Shelf	-	1.47163	0.242706	1.36693e-09
	cg27366072	12	12222913	BCL2L14;BCL2L14;BCL2L14	TSS1500;TSS1500;TSS1500	OpenSea	-	1.97088	0.325061	1.36985e-09
	cg12187985	18	23654410	SS18;SS18;SS18	Body;Body;Body	OpenSea	-	1.18347	0.19521	1.3746e-09
	cg08722865	3	42109139			OpenSea	+	1.64434	0.27123	1.37468e-09
	cg11451725	9	75263896	TMC1	Body	OpenSea	+	1.1343	0.187108	1.37695e-09
	cg25581781	11	12173073	MICAL2;MICAL2;MICAL2;MICAL2;MICAL2	5'UTR;5'UTR;5'UTR;5'UTR;5'UTR	OpenSea	-	2.62747	0.433476	1.38445e-09
	cg06086933	1	100326491	AGL;AGL;AGL;AGL;AGL;AGL	TSS1500;Body;Body;Body;Body;Body	OpenSea	-	1.16723	0.19257	1.38501e-09
	cg25242306	13	74667131	KLF12	5'UTR	OpenSea	-	1.97429	0.32572	1.38512e-09
	cg03182584	7	36364854	KIAA0895;KIAA0895	3'UTR;3'UTR	OpenSea	-	1.39906	0.230824	1.38635e-09
	cg20839080	18	53177891	TCF4;TCF4;TCF4;TCF4;TCF4;TCF4;TCF4;TCF4;TCF4	1stExon;5'UTR;Body;Body;Body;Body;Body;Body;Body	OpenSea	-	-1.21323	0.200169	1.38752e-09
	cg14416623	2	133561787	NCKAP5;NCKAP5	Body;Body	OpenSea	-	1.83584	0.302939	1.39542e-09
	cg23442292	5	134571189	C5orf66	5'UTR	OpenSea	+	3.14942	0.51983	1.40896e-09
	cg19913465	19	7767075	FCER2	TSS200	OpenSea	-	2.35283	0.388355	1.40996e-09
	cg14240593	19	3409474	NFIC;NFIC;NFIC;NFIC;NFIC	Body;Body;Body;Body;Body	OpenSea	-	2.64891	0.437311	1.42031e-09
	cg08728154	10	74506799	MCU;MCU;MCU;MCU	Body;Body;Body;Body	OpenSea	+	2.2403	0.369858	1.42104e-09
	cg04557677	19	17959082	JAK3	TSS1500	S_Shore	+	-4.1732	0.688991	1.42292e-09
	cg09363752	13	74341628	KLF12	Body	OpenSea	+	1.36217	0.2249	1.42443e-09
	cg19393755	17	71258101	CPSF4L	TSS200	OpenSea	+	1.67961	0.277336	1.4294e-09
	cg10488899	6	167243710	RPS6KA2	Body	OpenSea	-	1.6784	0.27714	1.43012e-09
	cg20701305	4	26875055	STIM2;STIM2;STIM2	Body;Body;Body	OpenSea	+	1.02982	0.170046	1.43026e-09
	cg08736813	2	179396214	TTN;TTN;TTN;MIR548N;TTN	Body;Body;Body;Body;Body	OpenSea	-	1.51304	0.249842	1.43142e-09
	cg24741430	15	67095711			OpenSea	+	-1.82089	0.300683	1.4328e-09
	cg23064873	8	37457573			OpenSea	-	1.68893	0.278916	1.43739e-09
	cg13783786	9	112697363	PALM2;PALM2-AKAP2;PALM2;PALM2-AKAP2	Body;Body;Body;Body	OpenSea	-	1.47978	0.244388	1.44012e-09
	cg12716379	6	158388427			OpenSea	+	-1.61539	0.266878	1.45909e-09
	cg22818215	10	119184588			OpenSea	-	1.96719	0.325064	1.47028e-09
	cg14389518	1	110429895			OpenSea	-	3.30993	0.546967	1.47264e-09
	cg08757176	1	145563216	ANKRD35;ANKRD35;NBPF20;NBPF10;NBPF10	Body;Body;Body;Body;Body	OpenSea	+	-1.98991	0.328869	1.47862e-09
	cg04756010	6	5778988			OpenSea	-	2.2773	0.376366	1.47869e-09
	cg22138494	13	77949107			OpenSea	-	1.46722	0.242494	1.48082e-09
	cg11104177	10	123605117	ATE1;ATE1;ATE1;ATE1;ATE1;ATE1	Body;Body;Body;Body;Body;Body	OpenSea	-	-0.812307	0.134266	1.48589e-09
	cg24495667	1	236179604	NID1	Body	OpenSea	+	1.58435	0.26192	1.49508e-09
	cg07134632	4	2925654	ADD1;ADD1;ADD1;ADD1	Body;Body;Body;Body	N_Shelf	-	1.64636	0.272273	1.51612e-09
	cg01436624	6	43674465			OpenSea	-	1.33788	0.221293	1.5256e-09
	cg04010915	12	110547053			OpenSea	+	2.28834	0.37852	1.52757e-09
	cg13040596	3	52684753	PBRM1	Body	OpenSea	-	1.63094	0.269781	1.52852e-09
	cg04674029	20	47391465	PREX1	Body	OpenSea	-	2.45833	0.406685	1.53426e-09
	cg00290355	3	150996599	MED12L;P2RY14	Body;TSS1500	OpenSea	+	1.49271	0.24698	1.54318e-09
	cg03502625	1	29212825	EPB41;EPB41;EPB41;EPB41;EPB41	TSS1500;TSS1500;TSS1500;TSS1500;TSS1500	N_Shore	+	2.08466	0.344955	1.54864e-09
	cg07371681	11	47312663	MADD;MADD;MADD;MADD;MADD;MADD;MADD;MADD;MADD;MADD	Body;Body;Body;Body;Body;Body;Body;Body;Body;Body	OpenSea	-	-1.5468	0.25596	1.55e-09
	cg00898064	3	38029323			OpenSea	+	-1.61508	0.267284	1.5556e-09
	cg20973922	2	127822822	BIN1;BIN1;BIN1;BIN1;BIN1;BIN1;BIN1;BIN1;BIN1;BIN1	Body;Body;Body;Body;Body;Body;Body;Body;Body;Body	OpenSea	-	-2.96181	0.490287	1.57106e-09
	cg25269856	13	44733945	SMIM2	Body	OpenSea	-	-1.88632	0.312333	1.58588e-09
	cg22050899	11	72740380	FCHSD2	Body	OpenSea	+	1.647	0.272713	1.58732e-09
	cg25718604	20	57601474	TUBB1	3'UTR	S_Shelf	-	1.38994	0.230231	1.60846e-09
	cg20889490	18	71916697			OpenSea	+	-1.25349	0.207656	1.61606e-09
	cg07879825	7	69358880	AUTS2;AUTS2;AUTS2	Body;Body;Body	OpenSea	-	1.60001	0.265063	1.61637e-09
	cg23623828	1	36906747	OSCP1;OSCP1	Body;Body	OpenSea	+	2.03907	0.337808	1.61839e-09
	cg04176043	16	4066142	ADCY9	Body	OpenSea	+	1.57759	0.261455	1.64151e-09
	cg02917536	6	149642754	TAB2;TAB2;TAB2	Body;5'UTR;5'UTR	S_Shelf	+	-0.955151	0.158318	1.64911e-09
	cg24644038	11	77762451	NDUFC2-KCTD14;NDUFC2-KCTD14;NDUFC2-KCTD14	Body;Body;Body	OpenSea	-	-2.36076	0.391317	1.65174e-09
	cg04800503	17	46648533	HOXB3	5'UTR	OpenSea	+	-2.33299	0.386827	1.66996e-09
	cg14369893	21	46501109	ADARB1;ADARB1;ADARB1;ADARB1;ADARB1;ADARB1;ADARB1;ADARB1	5'UTR;5'UTR;5'UTR;5'UTR;Body;Body;Body;Body	OpenSea	-	-1.24041	0.205717	1.68443e-09
	cg11858609	9	137772343	FCN2;FCN2	TSS1500;TSS1500	OpenSea	-	2.48685	0.412496	1.69375e-09
	cg20022139	11	118722722			OpenSea	+	1.11402	0.184793	1.697e-09
	cg14198560	12	104723719	TXNRD1;TXNRD1;TXNRD1;TXNRD1;TXNRD1;TXNRD1;TXNRD1	Body;Body;Body;Body;Body;Body;Body	OpenSea	-	2.15558	0.357631	1.70849e-09
	cg12564437	12	96464899			OpenSea	-	2.11654	0.351187	1.71435e-09
	cg05144113	12	56578049	SMARCC2;SMARCC2;SMARCC2	Body;Body;Body	OpenSea	+	1.9897	0.330159	1.71806e-09
	cg06469895	16	69418206	TERF2	Body	N_Shore	-	1.98682	0.329773	1.73583e-09
	cg00811946	2	157327135	GPD2;GPD2	5'UTR;5'UTR	OpenSea	+	1.93464	0.321154	1.74445e-09
	cg02504211	3	194815434	C3orf21	Body	OpenSea	-	1.79287	0.297639	1.74871e-09
	cg27273234	17	73142875	HN1;HN1;HN1;HN1;HN1;HN1;HN1	Body;Body;Body;Body;Body;Body;Body	OpenSea	-	1.79853	0.29859	1.75098e-09
	cg06559575	12	53490352	IGFBP6	TSS1500	N_Shore	-	-1.95642	0.324859	1.76228e-09
	cg20855448	1	15662826	FHAD1	Body	OpenSea	-	2.21559	0.367899	1.76329e-09
	cg21176819	7	16571052	LRRC72	Body	OpenSea	-	1.48658	0.246858	1.76601e-09
	cg19741548	8	74963339			OpenSea	+	1.75229	0.291027	1.77657e-09
	cg02824953	3	107408361	BBX;BBX;BBX	5'UTR;5'UTR;5'UTR	OpenSea	+	1.38452	0.230046	1.80523e-09
	cg05426624	5	65097417	NLN	Body	OpenSea	-	-0.898473	0.149331	1.82547e-09
	cg13708645	12	121974305	KDM2B;KDM2B	Body;Body	N_Shore	-	1.16754	0.194058	1.82734e-09
	cg10249472	3	32935268			OpenSea	-	1.5174	0.252217	1.83012e-09
	cg09674502	1	92953279	GFI1	TSS1500	S_Shore	+	-1.39831	0.232434	1.83357e-09
	cg20697417	1	41786797			OpenSea	-	2.11768	0.352051	1.84109e-09
	cg24259291	20	47874072	ZNFX1	Body	OpenSea	-	2.672	0.444323	1.85968e-09
	cg15271387	20	62233943	GMEB2	Body	OpenSea	+	1.95757	0.325551	1.86569e-09
	cg08298283	10	72539836	TBATA	Body	OpenSea	-	1.57858	0.262544	1.87102e-09
	cg23679447	11	72379492	PDE2A;PDE2A	5'UTR;Body	OpenSea	-	1.71763	0.285796	1.90176e-09
	cg08176258	7	1938450	MAD1L1;MAD1L1;MAD1L1	Body;Body;Body	S_Shore	-	-1.31058	0.218077	1.90497e-09
	cg15026637	12	43295760			OpenSea	+	1.10315	0.183576	1.91103e-09
	cg13175746	12	32236626			OpenSea	-	1.72086	0.286377	1.91257e-09
	cg00995577	7	16845220	AGR2	TSS1500	OpenSea	+	1.10828	0.184449	1.91821e-09
	cg03142846	8	1890946	ARHGEF10;ARHGEF10;ARHGEF10	Body;Body;Body	N_Shore	+	1.85248	0.308309	1.91891e-09
	cg06015525	12	57872123	ARHGAP9;ARHGAP9;ARHGAP9	Body;Body;TSS1500	S_Shore	-	1.91006	0.31793	1.92749e-09
	cg07341738	2	127824713	BIN1;BIN1;BIN1;BIN1;BIN1;BIN1;BIN1;BIN1;BIN1;BIN1	Body;Body;Body;Body;Body;Body;Body;Body;Body;Body	OpenSea	+	-2.44427	0.406926	1.94103e-09
	cg19483537	2	29340931	CLIP4;CLIP4;CLIP4;CLIP4	5'UTR;5'UTR;5'UTR;Body	S_Shelf	+	-1.64968	0.274647	1.94244e-09
	cg27015054	19	36698957	ZNF565;ZNF565	5'UTR;5'UTR	OpenSea	+	1.2619	0.210131	1.95779e-09
	cg22534374	1	201511610			S_Shelf	-	-1.02846	0.171263	1.95959e-09
	cg26743587	10	114993079			OpenSea	-	-1.88087	0.313234	1.96496e-09
	cg00353899	18	59999037	TNFRSF11A;TNFRSF11A;TNFRSF11A;TNFRSF11A;TNFRSF11A	Body;Body;Body;Body;Body	OpenSea	-	2.02454	0.33717	1.96681e-09
	cg12999229	16	2526450	TBC1D24;TBC1D24	5'UTR;5'UTR	S_Shore	+	2.22974	0.371445	1.98688e-09
	cg04602396	19	16556977	EPS15L1;EPS15L1;EPS15L1;EPS15L1;EPS15L1;EPS15L1	Body;Body;Body;Body;Body;Body	OpenSea	+	1.53145	0.255215	2.01462e-09
	cg24090369	7	17352885	AHR	Body	OpenSea	+	-1.25164	0.20868	2.04836e-09
	cg09888648	8	143456215	TSNARE1;TSNARE1	5'UTR;5'UTR	OpenSea	+	1.212	0.20208	2.05191e-09
	cg24902248	2	11001291			OpenSea	-	1.7082	0.284855	2.06317e-09
	cg16009085	7	112061781	IFRD1;IFRD1	TSS1500;TSS1500	OpenSea	+	1.53446	0.255887	2.06439e-09
	cg24648187	7	6272064	CYTH3	Body	OpenSea	+	2.41784	0.403214	2.0673e-09
	cg03652327	16	19305727	CLEC19A	Body	OpenSea	-	3.00615	0.501349	2.07115e-09
	cg11859419	14	51265001	NIN;NIN;NIN;NIN	Body;Body;Body;Body	OpenSea	-	2.57977	0.430268	2.07605e-09
	cg23841699	9	2054119	SMARCA2;SMARCA2;SMARCA2;SMARCA2	Body;Body;Body;Body	OpenSea	-	1.7884	0.298339	2.09155e-09
	cg10161434	9	34325812	KIF24	5'UTR	N_Shelf	+	-1.6013	0.26715	2.09789e-09
	cg05626226	4	106515450	FLJ20184	Body	OpenSea	-	1.38983	0.231881	2.10182e-09
	cg11904254	11	111336376			OpenSea	+	1.24334	0.207447	2.10411e-09
	cg24924751	14	75740066			N_Shelf	-	1.49413	0.249292	2.10491e-09
	cg16471167	16	88079739	BANP;BANP	Body;Body	OpenSea	+	1.9624	0.327467	2.11524e-09
	cg20761853	17	76850198	TIMP2	3'UTR	N_Shore	-	1.43803	0.240007	2.12895e-09
	cg04612203	4	1291382	MAEA;MAEA	Body;Body	OpenSea	-	1.76769	0.295027	2.12904e-09
	cg15678231	1	213152743	VASH2;VASH2;VASH2;VASH2	Body;Body;Body;Body	OpenSea	-	2.07522	0.346408	2.14145e-09
	cg00851028	1	234905772			OpenSea	+	1.80773	0.301816	2.15682e-09
	cg12332902	2	98330020	ZAP70	TSS200	OpenSea	-	-3.05681	0.510383	2.16023e-09
	cg10042100	1	56717202			OpenSea	+	1.60901	0.268691	2.17244e-09
	cg04175248	8	28788888	HMBOX1;HMBOX1	5'UTR;5'UTR	OpenSea	+	2.36935	0.395664	2.1729e-09
	cg18436544	13	24825781	SPATA13;SPATA13;SPATA13	Body;Body;Body	OpenSea	+	2.22206	0.371072	2.17396e-09
	cg21094032	1	46102326	GPBP1L1	Body	OpenSea	-	1.83637	0.306691	2.18085e-09
	cg01108653	15	101668270			OpenSea	+	-2.64717	0.442413	2.23785e-09
	cg08179432	18	5973356	L3MBTL4	Body	OpenSea	-	1.63497	0.273293	2.25188e-09
	cg15582417	7	55605399	VOPP1;VOPP1;VOPP1;VOPP1;VOPP1	1stExon;5'UTR;Body;Body;Body	OpenSea	-	2.74379	0.458657	2.25509e-09
	cg19906284	2	179395912	TTN;TTN;TTN;MIR548N;TTN	Body;Body;Body;Body;Body	OpenSea	-	1.94469	0.325101	2.26094e-09
	cg11471138	5	179918766			N_Shelf	+	1.5295	0.255741	2.2772e-09
	cg11865439	1	159852345	CFAP45	Body	OpenSea	+	-1.36954	0.229045	2.29496e-09
	cg15285513	6	21200930	CDKAL1	Body	OpenSea	+	-1.50503	0.251707	2.29642e-09
	cg24235138	1	232558848	SIPA1L2	Body	OpenSea	+	-1.30387	0.218074	2.30014e-09
	cg01246769	7	33617996	BBS9;BBS9;BBS9;BBS9	Body;Body;Body;Body	OpenSea	+	1.60297	0.268104	2.30169e-09
	cg02499214	12	122230490	RHOF	Body	N_Shore	+	3.37111	0.56385	2.3041e-09
	cg09832683	17	15013038			OpenSea	-	1.11361	0.18629	2.31709e-09
	cg16621270	17	38453199	CDC6	Body	OpenSea	-	-1.22222	0.204477	2.32408e-09
	cg27643917	15	85412373	ALPK3	3'UTR	OpenSea	+	2.38001	0.398177	2.32491e-09
	cg23423412	5	95384446	LOC101929710	Body	OpenSea	+	1.7456	0.29205	2.32753e-09
	cg03460132	1	68198604	GNG12	5'UTR	OpenSea	-	-1.79099	0.299676	2.33649e-09
	cg09185640	15	68875671	CORO2B	Body	S_Shelf	+	2.9709	0.497111	2.33812e-09
	cg16648387	1	62729617	KANK4	Body	OpenSea	+	-1.53635	0.257158	2.3667e-09
	cg12635790	8	96112814			OpenSea	+	-1.57331	0.263365	2.37342e-09
	cg03004126	16	11325588			N_Shore	+	-2.69071	0.45044	2.37874e-09
	cg12534570	16	14091959			OpenSea	+	2.8865	0.483251	2.3852e-09
	cg27551724	16	90024772	DEF8;DEF8;DEF8;DEF8;DEF8;DEF8;DEF8;DEF8;DEF8	Body;Body;Body;Body;Body;Body;Body;Body;Body	OpenSea	-	2.39575	0.401105	2.38818e-09
	cg15341692	11	72454696	ARAP1	5'UTR	OpenSea	-	2.06619	0.345991	2.40379e-09
	cg04799410	3	187717711			OpenSea	-	-1.12277	0.188085	2.43855e-09
	cg19377661	3	142605811	PCOLCE2	Body	N_Shore	+	-1.0276	0.172156	2.44553e-09
	cg13423067	9	18948134	SAXO1;SAXO1;SAXO1	Body;Body;Body	OpenSea	-	0.960505	0.16092	2.44793e-09
	cg22100092	8	28272636			S_Shelf	+	1.22097	0.20456	2.44907e-09
	cg07157169	5	126984994	CTXN3;CTXN3	1stExon;5'UTR	OpenSea	+	2.30922	0.386975	2.46973e-09
	cg09763644	1	207103660	PIGR	3'UTR	OpenSea	-	1.79805	0.301388	2.49238e-09
	cg09331496	2	121255962			OpenSea	-	1.80911	0.303337	2.52093e-09
	cg25738116	3	156530658	PA2G4P4	TSS1500	N_Shelf	-	1.44534	0.242375	2.53264e-09
	cg09338374	22	39888390			S_Shelf	-	1.83489	0.30773	2.54203e-09
	cg26127391	4	123167226	KIAA1109	Body	OpenSea	+	1.46804	0.246259	2.56206e-09
	cg06217314	6	28543693	SCAND3	Body	OpenSea	-	1.6519	0.277152	2.57955e-09
	cg15215519	4	185214632			OpenSea	-	1.17137	0.196593	2.60969e-09
	cg08653328	10	328209	MIR7641-2;DIP2C	TSS200;Body	OpenSea	-	-2.53331	0.425172	2.61012e-09
	cg02722808	10	105595043	SH3PXD2A	Body	OpenSea	-	-2.49087	0.418183	2.64074e-09
	cg13924998	7	41531155			OpenSea	-	2.10691	0.353735	2.6445e-09
	cg21436756	17	40190501	ZNF385C	TSS1500	N_Shore	+	2.13873	0.359203	2.6782e-09
	cg03783904	2	114588499			OpenSea	-	1.56495	0.262869	2.69016e-09
	cg01605814	8	111151564			OpenSea	-	0.885268	0.148719	2.70228e-09
	cg22675726	18	3179889	MYOM1;MYOM1	Body;Body	OpenSea	+	1.10452	0.185561	2.70676e-09
	cg11937821	2	106818345			OpenSea	-	1.18429	0.198968	2.71054e-09
	cg23249922	10	134231549			OpenSea	-	1.48459	0.249479	2.73343e-09
	cg26312071	15	90727783	SEMA4B	TSS1500	N_Shore	+	-1.73638	0.291834	2.74787e-09
	cg20131145	1	160296456	COPA;COPA	Body;Body	OpenSea	+	0.767435	0.129007	2.76603e-09
	cg05538508	19	45670485	TRAPPC6A;TRAPPC6A;TRAPPC6A;TRAPPC6A	Body;Body;Body;Body	OpenSea	-	2.21851	0.37298	2.77853e-09
	cg14471778	12	11113068	PRH1-PRR4;PRH1;PRH1	Body;Body;5'UTR	OpenSea	-	1.38063	0.232154	2.79588e-09
	cg18431119	14	101150372			OpenSea	+	2.36712	0.39807	2.80548e-09
	cg26326160	20	41921081			OpenSea	-	1.28881	0.216798	2.83477e-09
	cg04222440	11	48012950	PTPRJ;PTPRJ	Body;Body	OpenSea	+	2.03782	0.342802	2.83756e-09
	cg25782129	1	154741881	KCNN3;KCNN3;KCNN3	Body;Body;Body	N_Shelf	-	2.62891	0.442283	2.84897e-09
	cg02215242	11	62166156			OpenSea	+	0.990764	0.166685	2.84927e-09
	cg04390578	17	56164528	DYNLL2	Body	S_Shelf	+	2.38176	0.400718	2.85262e-09
	cg09426038	6	147476199	STXBP5-AS1	Body	OpenSea	+	1.73574	0.292099	2.87785e-09
	cg21391714	1	160343604			S_Shelf	-	1.77893	0.299411	2.89325e-09
	cg18931885	10	112100739			OpenSea	-	1.42708	0.240206	2.89957e-09
	cg27313810	2	173908444	RAPGEF4;RAPGEF4;RAPGEF4;RAPGEF4;RAPGEF4	Body;Body;Body;Body;Body	OpenSea	+	-1.9196	0.323117	2.90277e-09
	cg03845363	17	17753516	TOM1L2;TOM1L2	Body;Body	OpenSea	+	-1.81705	0.30592	2.92466e-09
	cg13163786	11	121411582	SORL1	Body	OpenSea	+	-1.14544	0.19285	2.92681e-09
	cg23876991	16	87781498	KLHDC4;KLHDC4;KLHDC4	Body;Body;Body	OpenSea	+	1.33622	0.225003	2.94198e-09
	cg27424960	6	12370276			OpenSea	+	-1.98509	0.334314	2.95768e-09
	cg13993179	18	9474234	RALBP1	TSS1500	N_Shore	+	-2.2239	0.374561	2.96594e-09
	cg15344192	2	121347210			S_Shore	-	1.31241	0.221055	2.97162e-09
	cg07686237	15	67514565	AAGAB;AAGAB;AAGAB	Body;Body;Body	OpenSea	-	1.22862	0.20696	2.98112e-09
	cg19758958	11	62319222			OpenSea	+	-1.85213	0.31199	2.98139e-09
	cg08621778	1	202102420	ARL8A	3'UTR	OpenSea	-	1.4826	0.249755	2.98617e-09
	cg10288525	13	33455187			OpenSea	-	1.90077	0.320222	2.99418e-09
	cg04609197	20	35880169	GHRH;GHRH	Body;Body	OpenSea	+	2.28325	0.384751	3.02034e-09
	cg07574645	13	28897227	FLT1	Body	OpenSea	+	2.62078	0.441671	3.03092e-09
	cg05165365	11	48151361	PTPRJ;PTPRJ	Body;Body	OpenSea	+	-1.36622	0.230254	3.03581e-09
	cg21841085	17	79426353	BAHCC1;BAHCC1	ExonBnd;Body	S_Shore	-	1.4782	0.24913	3.03725e-09
	cg15286615	11	114168674	NNMT;NNMT	ExonBnd;Body	OpenSea	+	-1.70924	0.288104	3.05047e-09
	cg16043757	11	73126347	FAM168A;FAM168A;FAM168A	Body;Body;Body	OpenSea	+	1.89472	0.319371	3.05166e-09
	cg07235562	10	14613892	FAM107B;FAM107B;FAM107B;FAM107B;FAM107B;FAM107B;FAM107B;FAM107B;FAM107B;FAM107B;FAM107B;FAM107B	1stExon;1stExon;5'UTR;5'UTR;5'UTR;5'UTR;5'UTR;5'UTR;5'UTR;5'UTR;Body;5'UTR	OpenSea	+	1.32612	0.223534	3.05405e-09
	cg04184571	5	158647548			OpenSea	+	1.38282	0.233159	3.08607e-09
	cg18539787	6	149416402			OpenSea	-	-1.22448	0.206519	3.11761e-09
	cg18219562	17	41773643			OpenSea	-	2.0082	0.338707	3.12009e-09
	cg00980649	14	106366503			OpenSea	-	-1.4814	0.249858	3.12066e-09
	cg09026253	11	313267	IFITM1	TSS1500	S_Shore	+	-1.76362	0.297495	3.13453e-09
	cg13155421	3	105717036			OpenSea	-	-2.18864	0.369238	3.14932e-09
	cg12470768	5	17225041	BASP1;BASP1	5'UTR;5'UTR	OpenSea	-	1.20321	0.203041	3.17837e-09
	cg12401202	17	79244962	SLC38A10;SLC38A10	Body;Body	OpenSea	+	1.54833	0.261283	3.17971e-09
	cg15740041	16	87781336	KLHDC4;KLHDC4;KLHDC4	Body;Body;Body	OpenSea	+	1.03344	0.174413	3.19149e-09
	cg25621991	5	142942670			OpenSea	-	-1.81542	0.3064	3.1971e-09
	cg12029753	3	55650172	ERC2	3'UTR	OpenSea	+	1.51746	0.256128	3.20419e-09
	cg04999421	17	76412842	PGS1	Body	OpenSea	-	-2.05953	0.347643	3.21109e-09
	cg21842049	8	117005189	LINC00536	Body	OpenSea	+	1.88086	0.317491	3.21404e-09
	cg25390749	16	87781404	KLHDC4;KLHDC4;KLHDC4	Body;Body;Body	OpenSea	-	1.48807	0.251251	3.24311e-09
	cg23758309	12	97273300			OpenSea	+	0.504399	0.0851663	3.24554e-09
	cg01296603	1	53751741	LRP8;LRP8;LRP8;LRP8	Body;Body;Body;Body	OpenSea	+	1.2693	0.21433	3.25182e-09
	cg03856144	1	7705567	CAMTA1	Body	OpenSea	-	-1.89746	0.320403	3.25327e-09
	cg08705258	8	26493475	DPYSL2;DPYSL2;DPYSL2	Body;Body;Body	OpenSea	+	-2.2164	0.374332	3.27634e-09
	cg24412760	2	239113423	ILKAP	TSS1500	S_Shore	+	1.04205	0.176013	3.28936e-09
	cg06047066	3	129242307			OpenSea	-	2.46592	0.41653	3.29225e-09
	cg12079904	2	43195545			OpenSea	+	-2.90718	0.491203	3.3256e-09
	cg12726743	10	75634848	CAMK2G;CAMK2G;CAMK2G;CAMK2G;CAMK2G;CAMK2G	TSS1500;TSS1500;TSS1500;TSS1500;TSS1500;TSS1500	S_Shore	+	-1.80297	0.30475	3.3717e-09
	cg19087265	21	40718462	HMGN1	Body	N_Shore	-	1.27607	0.215705	3.38027e-09
	cg15836785	16	4190839			OpenSea	-	1.96094	0.331481	3.38259e-09
	cg23014425	17	46648525	HOXB3	5'UTR	OpenSea	+	-1.75913	0.297387	3.39076e-09
	cg15480653	9	132751589	FNBP1	Body	OpenSea	-	1.77905	0.300801	3.40936e-09
	cg15195477	1	159851933	CFAP45	Body	OpenSea	-	-1.7908	0.302789	3.41043e-09
	cg16815625	8	141229477	TRAPPC9;TRAPPC9	Body;Body	OpenSea	-	1.12486	0.19022	3.42826e-09
	cg16514068	17	17445183	PEMT;PEMT;PEMT;PEMT;PEMT	Body;Body;Body;Body;Body	OpenSea	+	2.20611	0.373099	3.43936e-09
	cg16655795	19	42897238			N_Shelf	-	2.05867	0.348182	3.44616e-09
	cg12492197	1	45273007	BTBD19;TCTEX1D4	TSS1500;TSS200	S_Shore	+	-2.32588	0.393376	3.44624e-09
	cg13228355	20	53223230	DOK5;DOK5	Body;Body	OpenSea	+	1.12045	0.18951	3.4516e-09
	cg09713981	10	70816700			OpenSea	-	2.08443	0.352561	3.45382e-09
	cg22223959	11	6219015	OR52W1	TSS1500	OpenSea	-	1.30253	0.220323	3.46071e-09
	cg08818130	3	88188285	ZNF654;ZNF654	5'UTR;1stExon	OpenSea	+	2.40811	0.407339	3.46309e-09
	cg01671681	3	155421735	PLCH1	5'UTR	OpenSea	+	-1.12614	0.1905	3.46941e-09
	cg04654375	7	36640381	AOAH-IT1;AOAH;AOAH;AOAH	TSS1500;Body;Body;Body	OpenSea	-	1.72032	0.291118	3.51516e-09
	cg11363234	8	102500879			N_Shelf	-	1.36383	0.230796	3.51762e-09
	cg09303150	11	92928169	SLC36A4	Body	N_Shelf	+	-1.12894	0.191054	3.52192e-09
	cg05692960	3	8533441	LMCD1-AS1	Body	OpenSea	+	2.43238	0.411692	3.53844e-09
	cg23641108	6	167183902	RPS6KA2	Body	OpenSea	+	0.992187	0.167941	3.54494e-09
	cg09494379	2	232258012			N_Shelf	-	1.78662	0.302417	3.54821e-09
	cg00345047	6	71942797			OpenSea	-	-1.27869	0.216457	3.55739e-09
	cg10505257	16	4731639	MGRN1;MGRN1;MGRN1;MGRN1	Body;Body;Body;Body	Island	+	1.57967	0.267442	3.57398e-09
	cg25845137	15	59576227	MYO1E	Body	OpenSea	+	-1.31173	0.222087	3.57905e-09
	cg16176984	15	74212404	LOXL1-AS1;LOXL1-AS1;LOXL1-AS1;LOXL1-AS1;LOXL1-AS1	Body;Body;Body;Body;Body	OpenSea	-	-1.48359	0.251201	3.58684e-09
	cg07393032	16	643447	RAB40C;RAB40C;RAB40C;RAB40C;RAB40C	Body;Body;Body;Body;Body	S_Shelf	-	1.59305	0.26977	3.604e-09
	cg04169527	11	9759805	SWAP70;SWAP70	Body;Body	OpenSea	+	1.88636	0.319486	3.62323e-09
	cg22579075	7	94250352	SGCE;SGCE;SGCE	Body;Body;Body	OpenSea	+	-0.992071	0.168026	3.62478e-09
	cg20574493	12	113770868	SLC8B1	5'UTR	N_Shore	+	1.83148	0.310241	3.64413e-09
	cg04592406	11	72683798	FCHSD2	Body	OpenSea	+	-1.1765	0.199337	3.67389e-09
	cg09287328	10	134231487			OpenSea	-	1.55331	0.263188	3.67688e-09
	cg09024656	5	123790370			OpenSea	-	1.14323	0.193743	3.70187e-09
	cg22421019	1	150577422			OpenSea	-	-1.32603	0.224761	3.72573e-09
	cg17408993	12	65110360	GNS	3'UTR	OpenSea	+	1.37207	0.232569	3.72816e-09
	cg04211591	2	230159830			OpenSea	-	1.10024	0.186536	3.75842e-09
	cg14606439	4	148025027			OpenSea	-	1.90837	0.323581	3.77239e-09
	cg16107643	8	37430731			OpenSea	+	1.93404	0.327964	3.78546e-09
	cg15776315	1	168341908			OpenSea	+	1.62886	0.276216	3.78708e-09
	cg03665151	2	17939460	GEN1;GEN1	5'UTR;5'UTR	S_Shelf	-	-1.2679	0.215022	3.79711e-09
	cg06420175	3	194379823	LSG1	Body	OpenSea	-	1.91434	0.324724	3.82743e-09
	cg03725309	1	109757585	SARS	Body	S_Shore	+	-2.18648	0.370891	3.8288e-09
	cg12510999	2	28022223	RBKS	Body	OpenSea	+	-1.59315	0.27027	3.84166e-09
	cg10065189	17	76247698			N_Shelf	-	-1.37589	0.233556	3.92597e-09
	cg17445342	4	164395512	TKTL2	TSS1500	S_Shore	-	1.20776	0.205048	3.94758e-09
	cg18898103	11	128452127	ETS1	5'UTR	OpenSea	+	1.25951	0.213872	3.97347e-09
	cg15557438	2	219192031	PNKD;CATIP-AS2;PNKD	Body;Body;Body	S_Shelf	+	-3.15662	0.536028	3.97755e-09
	cg13033323	5	14268960	TRIO	Body	OpenSea	+	1.83413	0.311469	3.98416e-09
	cg15775674	15	42694733	CAPN3;CAPN3;CAPN3;CAPN3;CAPN3;CAPN3;CAPN3;CAPN3	Body;Body;Body;1stExon;Body;Body;5'UTR;Body	OpenSea	-	-2.22643	0.378163	4.01177e-09
	cg00259742	11	1871101			OpenSea	+	2.12754	0.361377	4.01606e-09
	cg01818539	17	33324773	LIG3;LIG3	Body;Body	OpenSea	+	2.0258	0.34412	4.02544e-09
	cg02108045	12	93962028	SOCS2-AS1	Body	N_Shore	+	2.27448	0.386428	4.04974e-09
	cg27045295	6	146225828	SHPRH;SHPRH	Body;Body	OpenSea	+	1.26551	0.215027	4.06373e-09
	cg09384986	10	76530805			OpenSea	-	1.18513	0.201375	4.06782e-09
	cg17588003	17	5138696	C17orf87	TSS1500	OpenSea	-	1.70404	0.289575	4.08127e-09
	cg06496197	17	26349970			OpenSea	+	2.79123	0.47435	4.08911e-09
	cg00848128	8	102386386			OpenSea	+	1.37493	0.233664	4.09134e-09
	cg17067351	8	29176042			OpenSea	+	1.31182	0.22299	4.12514e-09
	cg25069807	17	76171191	TK1	Body	OpenSea	+	-2.03494	0.345924	4.13101e-09
	cg15831486	12	90252767			OpenSea	+	2.26084	0.384342	4.13753e-09
	cg10864794	5	78203170	ARSB;ARSB	Body;Body	OpenSea	-	-1.1975	0.20358	4.14076e-09
	cg16715785	13	20912205			OpenSea	+	0.965333	0.16411	4.14116e-09
	cg10302857	17	29133390	CRLF3;CRLF3	Body;Body	OpenSea	-	1.92698	0.327594	4.1415e-09
	cg14794425	6	11779078	ADTRP;ADTRP;ADTRP;ADTRP	1stExon;1stExon;5'UTR;5'UTR	OpenSea	+	1.99075	0.338439	4.14288e-09
	cg26295786	14	31731725			OpenSea	+	1.50329	0.255604	4.16341e-09
	cg24263062	20	2730191	EBF4	Body	Island	+	0.655523	0.11146	4.16589e-09
	cg14620184	2	29941470	ALK	Body	OpenSea	+	1.41222	0.240131	4.17091e-09
	cg15787744	6	44234175	NFKBIE	TSS1500	S_Shore	+	1.58581	0.26965	4.17238e-09
	cg14565721	19	38916488	RASGRP4;RASGRP4;RASGRP4;RASGRP4;RASGRP4;RASGRP4;RASGRP4	Body;Body;Body;Body;Body;Body;Body	OpenSea	+	2.34223	0.398307	4.18518e-09
	cg00622595	20	823182	FAM110A;FAM110A;FAM110A;FAM110A;FAM110A	5'UTR;5'UTR;5'UTR;5'UTR;5'UTR	S_Shore	-	-1.96894	0.33499	4.2577e-09
	cg07735288	16	22134536	VWA3A	Body	OpenSea	+	1.35697	0.23088	4.26352e-09
	cg12061886	14	75746793	FOS	Body	Island	-	1.33624	0.227357	4.26677e-09
	cg25003924	15	52861754	ARPP19	TSS1500	S_Shore	-	2.33353	0.397144	4.3052e-09
	cg17724900	2	60545388			OpenSea	-	1.87564	0.319295	4.34267e-09
	cg27545615	10	6249748	PFKFB3;PFKFB3	Body;Body	S_Shelf	-	-1.92844	0.328363	4.38111e-09
	cg18307303	5	158757456	IL12B;IL12B	1stExon;5'UTR	N_Shore	+	2.00634	0.341775	4.44782e-09
	cg27476474	17	76409885	PGS1	Body	OpenSea	-	-2.27592	0.387733	4.46229e-09
	cg08853316	2	196378188			OpenSea	+	1.51735	0.25853	4.48053e-09
	cg08920838	3	58175156			OpenSea	-	1.50514	0.25647	4.49327e-09
	cg07359306	3	52811297	ITIH1;ITIH1	TSS1500;TSS1500	OpenSea	-	1.53879	0.262204	4.4934e-09
	cg13905148	14	69065430			OpenSea	-	1.84192	0.313859	4.49417e-09
	cg01308664	9	107537691	NIPSNAP3B;NIPSNAP3B;NIPSNAP3B	3'UTR;Body;Body	OpenSea	-	1.16053	0.197761	4.50295e-09
	cg15915141	13	111199333	RAB20	Body	OpenSea	-	-2.06609	0.352101	4.51487e-09
	cg26090034	12	31752318	DENND5B-AS1	Body	OpenSea	+	1.71666	0.2926	4.54134e-09
	cg06204087	6	157018953			OpenSea	+	1.60901	0.274283	4.55967e-09
	cg25158734	2	208393332	CREB1;CREB1	TSS1500;TSS1500	N_Shore	+	1.63688	0.279087	4.58999e-09
	cg05876069	5	150020288	SYNPO;SYNPO;SYNPO;SYNPO;SYNPO;SYNPO	1stExon;5'UTR;5'UTR;Body;1stExon;Body	OpenSea	+	-3.33215	0.568171	4.60178e-09
	cg19208876	10	79093530	KCNMA1;KCNMA1;KCNMA1;KCNMA1;KCNMA1;KCNMA1	Body;Body;Body;Body;Body;Body	OpenSea	-	1.141	0.194591	4.63271e-09
	cg01567509	1	15104223	KIAA1026;KIAA1026	Body;Body	OpenSea	-	-2.25565	0.384711	4.64229e-09
	cg16642721	16	30959592	FBXL19;FBXL19;ORAI3	3'UTR;3'UTR;TSS1500	S_Shore	+	2.11616	0.360922	4.64298e-09
	cg19379599	21	39600322			OpenSea	-	-1.14892	0.195963	4.65132e-09
	cg13723336	8	37639384			OpenSea	-	1.90014	0.324123	4.66538e-09
	cg07505901	2	170627447			S_Shore	-	1.94453	0.331762	4.69911e-09
	cg04848957	2	44316695			S_Shelf	+	1.18657	0.202465	4.71611e-09
	cg26558412	4	171619558			OpenSea	-	1.76908	0.301867	4.72047e-09
	cg00701951	10	124228478	HTRA1	Body	OpenSea	-	-0.989156	0.168844	4.77972e-09
	cg16934134	11	71792680	NUMA1;NUMA1;NUMA1;LRTOMT;LRTOMT;LRTOMT;LRTOMT;LRTOMT;LRTOMT;LRTOMT;LRTOMT	TSS1500;TSS1500;TSS1500;5'UTR;5'UTR;5'UTR;5'UTR;5'UTR;5'UTR;5'UTR;Body	S_Shore	-	2.44269	0.416958	4.78022e-09
	cg02626395	7	151615549			OpenSea	-	1.59958	0.273071	4.79866e-09
	cg20735563	6	144966223	UTRN	Body	OpenSea	-	1.34611	0.229993	4.942e-09
	cg25212397	11	102184373			N_Shelf	-	-1.16723	0.199489	4.99381e-09
	cg23088960	7	140426247			OpenSea	+	1.36777	0.233773	5.00144e-09
	cg07735969	16	68418473	SMPD3	5'UTR	OpenSea	+	2.0921	0.357591	5.0099e-09
	cg04011173	3	10326540	GHRLOS;GHRLOS;C3orf42;GHRLOS;GHRLOS	TSS1500;TSS1500;Body;TSS1500;TSS1500	OpenSea	-	-1.33304	0.227957	5.09334e-09
	cg03276602	7	150451580			OpenSea	+	-2.18104	0.372998	5.10748e-09
	cg20693659	1	150736318	CTSS;CTSS	Body;Body	OpenSea	-	1.36207	0.232978	5.13702e-09
	cg09387914	6	53187374	ELOVL5	5'UTR	OpenSea	-	1.42509	0.243828	5.18988e-09
	cg26450266	17	18149687	FLII;FLII;FLII	Body;Body;Body	N_Shore	-	1.9699	0.337058	5.19793e-09
	cg12969026	4	10537896	CLNK	Body	OpenSea	+	1.52264	0.260601	5.24759e-09
	cg23714355	2	29351698	CLIP4;CLIP4;CLIP4;CLIP4	Body;Body;Body;Body	OpenSea	-	1.49292	0.255537	5.26446e-09
	cg03904213	21	40457407			OpenSea	-	1.7215	0.294697	5.28559e-09
	cg15135194	6	133070524	VNN2;VNN2;VNN2;VNN2;VNN2;VNN2;VNN2;VNN2;VNN2	Body;Body;Body;Body;Body;Body;Body;Body;Body	OpenSea	+	1.05073	0.179871	5.2857e-09
	cg00240598	5	76363946			OpenSea	+	0.966774	0.165511	5.30042e-09
	cg02217068	16	392436	AXIN1;AXIN1	Body;Body	OpenSea	+	1.53522	0.262894	5.34649e-09
	cg04851848	5	16616019	LOC101929524;FAM134B	TSS200;Body	N_Shore	+	1.5234	0.260889	5.36113e-09
	cg15910252	2	28904192			OpenSea	+	-1.50061	0.257027	5.38994e-09
	cg10371643	13	109807836	MYO16	Body	OpenSea	-	2.03006	0.347748	5.4096e-09
	cg01950011	8	37396511			OpenSea	-	2.30251	0.394421	5.41083e-09
	cg17150809	6	99461062			OpenSea	-	-1.07637	0.184385	5.41396e-09
	cg08493167	14	106329560			N_Shelf	-	-1.26183	0.216163	5.4203e-09
	cg23173175	13	31293165	ALOX5AP	Body	OpenSea	-	-3.07286	0.52641	5.42121e-09
	cg09584249	12	26425003			OpenSea	+	-1.73402	0.297074	5.433e-09
	cg13283765	2	200853063			OpenSea	-	2.11261	0.361965	5.45008e-09
	cg21373806	17	79419834	BAHCC1	Body	N_Shore	+	2.01303	0.344945	5.47269e-09
	cg14954668	19	40285740			OpenSea	+	1.99855	0.342533	5.51123e-09
	cg00390784	6	2682491	MYLK4	Body	N_Shelf	+	1.9476	0.333881	5.55767e-09
	cg05788043	12	121303077	SPPL3	Body	OpenSea	-	2.08235	0.357074	5.60829e-09
	cg12173702	6	53482466			OpenSea	-	1.59353	0.273325	5.66035e-09
	cg26899249	5	172352510	ERGIC1	Body	OpenSea	+	1.85813	0.318745	5.6819e-09
	cg00391067	2	39145400	LOC100271715	TSS1500	OpenSea	-	1.53918	0.26406	5.70253e-09
	cg05579598	16	88989069	CBFA2T3;CBFA2T3	5'UTR;Body	OpenSea	+	-1.63388	0.280369	5.74804e-09
	cg17928676	19	45414742			S_Shelf	-	1.83467	0.315002	5.86203e-09
	cg16015295	17	78793479	RPTOR;RPTOR	Body;Body	N_Shelf	+	-1.43319	0.246071	5.86323e-09
	cg05708963	5	14583002	FAM105A	Body	S_Shore	-	1.65258	0.283744	5.86562e-09
	cg26903873	10	75635186	CAMK2G;CAMK2G;CAMK2G;CAMK2G;CAMK2G;CAMK2G	TSS1500;TSS1500;TSS1500;TSS1500;TSS1500;TSS1500	S_Shore	+	-2.2853	0.392383	5.86718e-09
	cg02146228	14	75401904			OpenSea	+	2.13525	0.366628	5.87187e-09
	cg02753187	17	46919180	CALCOCO2	Body	OpenSea	-	3.46063	0.594277	5.89866e-09
	cg16853770	12	123355562	VPS37B	Body	S_Shelf	-	2.08465	0.357996	5.90433e-09
	cg16264214	5	10618486	ANKRD33B	Body	OpenSea	-	2.62374	0.450633	5.93153e-09
	cg25033076	18	11884680	MPPE1	Body	S_Shelf	+	2.36883	0.406873	5.94209e-09
	cg18520125	13	28903926	FLT1	Body	OpenSea	-	1.6259	0.279298	5.96468e-09
	cg14353958	9	71947038	FAM189A2;FAM189A2	5'UTR;5'UTR	OpenSea	-	1.89738	0.325939	5.96856e-09
	cg14566148	12	6950272	GNB3;GNB3	5'UTR;5'UTR	OpenSea	-	1.60714	0.276083	5.97032e-09
	cg03411334	6	158074816	ZDHHC14;ZDHHC14	Body;Body	OpenSea	+	2.08672	0.358469	5.97163e-09
	cg16989977	4	39611473	SMIM14	5'UTR	OpenSea	+	1.39308	0.23936	6.01369e-09
	cg14647379	5	171580730	STK10	Body	OpenSea	-	1.73638	0.298376	6.03527e-09
	cg02438611	17	55828107			OpenSea	+	1.79476	0.308469	6.07665e-09
	cg17603909	11	4509357	OR52K1	TSS1500	OpenSea	+	1.54362	0.265308	6.07928e-09
	cg08313271	12	977707	WNK1;WNK1;WNK1;WNK1	Body;Body;Body;Body	OpenSea	-	2.05292	0.352937	6.13483e-09
	cg05746499	2	179969765	SESTD1	3'UTR	OpenSea	-	1.42921	0.245714	6.1391e-09
	cg22080856	2	99158634	INPP4A;INPP4A;INPP4A;INPP4A	Body;Body;Body;Body	OpenSea	+	1.89379	0.325623	6.16323e-09
	cg03872736	11	2241249			OpenSea	-	1.60215	0.275527	6.20163e-09
	cg12828354	5	149466715	CSF1R;CSF1R;CSF1R	TSS1500;TSS1500;5'UTR	OpenSea	+	1.93394	0.332616	6.22147e-09
	cg07341178	9	128199126			OpenSea	-	1.79372	0.308501	6.22228e-09
	cg12647491	10	105788020	SLK;SLK	3'UTR;3'UTR	OpenSea	-	1.14881	0.197596	6.23657e-09
	cg16978321	19	5983811	LOC100128568	Body	OpenSea	+	-2.0954	0.360448	6.25903e-09
	cg04213565	5	35900039			OpenSea	+	1.16677	0.200719	6.27402e-09
	cg03987653	16	90024450	DEF8;DEF8	Body;Body	OpenSea	+	1.99172	0.342638	6.27474e-09
	cg15730234	1	101759418			OpenSea	-	-1.17589	0.202309	6.29476e-09
	cg17469017	8	1693941			OpenSea	-	1.94554	0.334773	6.32703e-09
	cg08539067	3	49395985	GPX1;GPX1	TSS200;TSS200	S_Shore	-	-2.65729	0.45726	6.33353e-09
	cg01833890	12	2564063	CACNA1C;CACNA1C;CACNA1C;CACNA1C;CACNA1C;CACNA1C;CACNA1C;CACNA1C;CACNA1C;CACNA1C;CACNA1C;CACNA1C;CACNA1C;CACNA1C;CACNA1C;CACNA1C;CACNA1C;CACNA1C;CACNA1C;CACNA1C;CACNA1C;CACNA1C;CACNA1C	Body;Body;Body;Body;Body;Body;Body;Body;Body;Body;Body;Body;Body;Body;Body;Body;Body;Body;Body;Body;Body;Body;Body	OpenSea	-	2.26101	0.389148	6.37808e-09
	cg04816311	7	1066650	C7orf50;C7orf50;C7orf50	Body;Body;Body	N_Shore	+	1.20695	0.207757	6.40644e-09
	cg02618071	17	42406184			S_Shelf	-	2.8351	0.488081	6.43557e-09
	cg19847340	11	35136773			OpenSea	+	2.2535	0.387971	6.44421e-09
	cg15450224	4	166533691			OpenSea	-	-1.25541	0.216155	6.46421e-09
	cg20177522	20	62410437	ZBTB46	Body	S_Shelf	-	2.29028	0.394418	6.51013e-09
	cg13424029	10	101297508			Island	-	-1.35732	0.23376	6.52049e-09
	cg11308782	5	169588165			OpenSea	-	2.15834	0.371727	6.52882e-09
	cg06443465	1	53811216			OpenSea	+	2.27986	0.392661	6.53139e-09
	cg15848038	14	103957775	MARK3;MARK3;MARK3;MARK3;MARK3	Body;Body;Body;Body;Body	OpenSea	-	1.1947	0.205765	6.53357e-09
	cg14201462	10	72826996			OpenSea	+	1.22291	0.210682	6.59577e-09
	cg22181561	2	204463011			OpenSea	-	1.733	0.298573	6.60541e-09
	cg17633019	7	143015959	CLCN1;CLCN1	Body;Body	OpenSea	+	2.28571	0.393879	6.65313e-09
	cg16689133	5	56303351			OpenSea	+	2.292	0.395065	6.71246e-09
	cg06112555	5	115328612	LVRN	Body	OpenSea	+	1.30319	0.224666	6.75374e-09
	cg21487832	10	75620629	CAMK2G;CAMK2G;CAMK2G;CAMK2G;CAMK2G;CAMK2G;CAMK2G;CAMK2G;CAMK2G;CAMK2G;CAMK2G;CAMK2G	ExonBnd;ExonBnd;ExonBnd;ExonBnd;ExonBnd;ExonBnd;Body;Body;Body;Body;Body;Body	OpenSea	-	2.53146	0.436515	6.80543e-09
	cg16398798	1	247444387			OpenSea	+	1.38985	0.239668	6.81289e-09
	cg02743518	4	81019101			OpenSea	+	-1.65422	0.285264	6.82062e-09
	cg01403532	16	2657766	LOC652276	Body	N_Shelf	+	2.37577	0.409798	6.88073e-09
	cg21703988	12	132549404	EP400	Body	OpenSea	+	2.0488	0.353428	6.9009e-09
	cg10258214	14	106330534			N_Shelf	+	-1.02179	0.176265	6.90114e-09
	cg00741986	4	2748332	TNIP2;TNIP2	Body;Body	OpenSea	-	-1.85258	0.319593	6.91117e-09
	cg04837616	17	75880542	FLJ45079	TSS1500	N_Shelf	+	2.63145	0.453982	6.92356e-09
	cg15809077	2	112462079			OpenSea	-	-1.92131	0.331496	6.94382e-09
	cg07248377	16	4732406	MGRN1;MGRN1;MGRN1;MGRN1	Body;Body;Body;Body	Island	-	1.65678	0.285875	6.96086e-09
	cg10548963	16	68099036	DUS2;DUS2;DUS2	Body;Body;Body	OpenSea	-	1.90968	0.329555	6.99171e-09
	cg14472131	3	63980967	ATXN7;ATXN7;ATXN7	Body;Body;Body	OpenSea	+	-2.47588	0.427309	7.01629e-09
	cg07499835	3	157885964	RSRC1;RSRC1;RSRC1	Body;Body;Body	OpenSea	-	-0.957249	0.165238	7.05783e-09
	cg09996019	2	70296389	PCBP1-AS1	Body	OpenSea	-	-2.85832	0.493423	7.0708e-09
	cg20907614	8	29914963			OpenSea	+	-1.23475	0.213153	7.07191e-09
	cg03079679	5	141909727			OpenSea	-	1.9844	0.342572	7.07783e-09
	cg17029376	11	15928144			OpenSea	+	1.51903	0.262251	7.0945e-09
	cg21733150	1	67029321	SGIP1;SGIP1	Body;Body	OpenSea	-	-1.38918	0.239838	7.10003e-09
	cg17476951	8	141053896	TRAPPC9;TRAPPC9	Body;Body	N_Shelf	+	1.83001	0.315955	7.10639e-09
	cg26246604	6	11536180			N_Shore	-	1.34809	0.232767	7.12273e-09
	cg16246545	1	120255941	PHGDH	Body	S_Shore	-	-1.3051	0.225359	7.13998e-09
	cg06979767	3	127500466	MGLL;MGLL;MGLL	Body;Body;Body	OpenSea	-	1.38548	0.239246	7.14664e-09
	cg01561259	17	78560781	RPTOR;RPTOR	Body;Body	OpenSea	+	1.12929	0.195009	7.1488e-09
	cg23900712	15	99344807	IGF1R	Body	OpenSea	-	-1.59777	0.275909	7.15115e-09
	cg03716849	16	67425928	TPPP3;TPPP3	5'UTR;5'UTR	N_Shore	+	2.29039	0.39557	7.18647e-09
	cg11540119	3	47742869	SMARCC1	Body	OpenSea	-	1.68858	0.291643	7.19562e-09
	cg09476997	16	2087932	SLC9A3R2;SLC9A3R2	Body;Body	N_Shore	+	1.81897	0.314171	7.20209e-09
	cg27580567	18	61108394			OpenSea	+	1.60682	0.27765	7.31044e-09
	cg16411857	16	57023191	NLRC5	TSS1500	Island	-	-1.14699	0.198213	7.33479e-09
	cg02767470	2	152663031	ARL5A;ARL5A;ARL5A	Body;Body;Body	OpenSea	-	2.28141	0.39431	7.37134e-09
	cg00087741	10	96961488	ACSM6	Body	OpenSea	-	1.67909	0.290276	7.43125e-09
	cg03872375	9	126232501	DENND1A;DENND1A	Body;Body	OpenSea	-	2.3642	0.408738	7.44537e-09
	cg16264777	16	85870789			OpenSea	+	2.36417	0.408747	7.45368e-09
	cg04239194	6	135302369	HBS1L;HBS1L	Body;Body	OpenSea	-	0.857174	0.148212	7.47619e-09
	cg13879482	3	128525445	RAB7A;RAB7A	ExonBnd;Body	OpenSea	+	1.93027	0.333768	7.48377e-09
	cg13980638	1	183249236	NMNAT2;NMNAT2	Body;Body	OpenSea	+	-3.22539	0.557721	7.48907e-09
	cg24993062	20	31155434	NOL4L	Body	OpenSea	-	2.76917	0.478896	7.52253e-09
	cg21882620	6	3379971	SLC22A23;SLC22A23;SLC22A23;SLC22A23;SLC22A23	Body;Body;Body;Body;Body	OpenSea	+	1.78668	0.308998	7.53341e-09
	cg00745288	5	179187489	MAML1	Body	OpenSea	-	1.66238	0.287584	7.6075e-09
	cg19904139	16	66375941			OpenSea	+	1.45468	0.251655	7.60948e-09
	cg06988336	16	89922397	SPIRE2	Body	S_Shore	+	2.0412	0.353298	7.7414e-09
	cg11823551	5	143521702			OpenSea	+	2.21583	0.38355	7.76022e-09
	cg09919819	10	100134713			OpenSea	-	1.40345	0.242944	7.775e-09
	cg24694018	1	145457621	POLR3GL	Body	OpenSea	+	-1.87825	0.325164	7.79902e-09
	cg27338102	9	107769113			OpenSea	-	1.50822	0.261123	7.81936e-09
	cg03906910	5	142814388	NR3C1;NR3C1;NR3C1;NR3C1	1stExon;5'UTR;5'UTR;5'UTR	OpenSea	-	1.84872	0.320086	7.82747e-09
	cg23429047	2	129028542	HS6ST1	Body	S_Shelf	-	2.23161	0.386386	7.83251e-09
	cg24705939	8	30413864	RBPMS;RBPMS;RBPMS	Body;Body;Body	OpenSea	-	2.09024	0.361928	7.84557e-09
	cg06640364	7	5257609	WIPI2;WIPI2;WIPI2;WIPI2;WIPI2	Body;Body;Body;Body;Body	OpenSea	+	1.93817	0.335639	7.88038e-09
	cg04243090	1	208834795			OpenSea	+	1.51991	0.263217	7.89105e-09
	cg25489517	14	20972468			OpenSea	+	1.37022	0.2373	7.89769e-09
	cg00959259	3	122281975	PARP9;PARP9;DTX3L;PARP9;PARP9;PARP9;PARP9	5'UTR;5'UTR;TSS1500;5'UTR;5'UTR;5'UTR;5'UTR	N_Shore	+	-0.858848	0.148763	7.94131e-09
	cg20647087	3	45709608	LIMD1	Body	OpenSea	+	-2.08329	0.360876	7.95948e-09
	cg00982353	7	96011272			OpenSea	+	1.76674	0.306056	7.97177e-09
	cg03578090	11	62574045	NXF1;NXF1	TSS1500;TSS1500	S_Shore	+	2.41545	0.418471	7.99726e-09
	cg04400217	10	17269031	VIM;VIM-AS1;VIM-AS1	TSS1500;TSS200;Body	N_Shore	-	1.9534	0.338462	8.02906e-09
	cg21599276	2	113544864			OpenSea	-	1.5581	0.269987	8.04644e-09
	cg17475445	22	31344026	MORC2;MORC2;MORC2	Body;Body;Body	OpenSea	-	2.10642	0.365006	8.05197e-09
	cg12389043	12	124429228	CCDC92	5'UTR	OpenSea	+	1.05471	0.182792	8.09708e-09
	cg12919873	21	38929815			OpenSea	+	-1.01663	0.176264	8.20957e-09
	cg13823169	9	139776893			N_Shelf	-	-1.86714	0.32376	8.23823e-09
	cg14222701	11	46564725	AMBRA1;AMBRA1;AMBRA1;AMBRA1	Body;Body;Body;Body	OpenSea	-	1.98714	0.344646	8.30319e-09
	cg07354995	3	53783080	CACNA1D;CACNA1D;CACNA1D	Body;Body;Body	OpenSea	-	0.960063	0.166516	8.31069e-09
	cg19197158	12	116498620	MED13L	Body	OpenSea	+	1.4643	0.254062	8.41181e-09
	cg25432300	5	90508265			OpenSea	-	1.43308	0.248676	8.44711e-09
	cg06360218	22	33347806	SYN3;SYN3;SYN3	Body;Body;Body	OpenSea	-	-2.39626	0.416009	8.58412e-09
	cg20587151	11	44730975			OpenSea	-	-1.10977	0.192672	8.59509e-09
	cg14062102	6	6932112			OpenSea	-	1.44667	0.251184	8.62007e-09
	cg21985184	7	137562798	CREB3L2	3'UTR	OpenSea	+	1.66799	0.289619	8.62652e-09
	cg13518079	20	2675072	EBF4	Body	S_Shore	-	0.519834	0.0902753	8.67558e-09
	cg02532928	16	57391800	CCL22	TSS1500	OpenSea	+	3.23167	0.561235	8.68426e-09
	cg23594345	14	106329607			N_Shelf	+	-0.80871	0.140487	8.76922e-09
	cg15256491	7	4729610	FOXK1	Body	OpenSea	+	2.04899	0.355978	8.79825e-09
	cg08223924	19	855922	ELANE	Body	Island	-	-1.56877	0.272568	8.81993e-09
	cg06483146	7	55972301	ZNF713	5'UTR	OpenSea	+	2.33772	0.406227	8.8624e-09
	cg09978270	1	236732064	HEATR1	Body	OpenSea	-	1.00869	0.175296	8.88888e-09
	cg18004110	6	29589729	GABBR1;GABBR1;GABBR1	Body;Body;Body	OpenSea	+	-1.47737	0.256758	8.90319e-09
	cg22763593	2	135125439	MGAT5	Body	OpenSea	+	1.99382	0.346576	8.95767e-09
	cg12801115	4	169984220			OpenSea	-	1.79174	0.311537	9.0428e-09
	cg18317135	19	4677230	DPP9	Body	S_Shore	-	1.61105	0.280138	9.06396e-09
	cg13065415	17	3858758	ATP2A3;ATP2A3;ATP2A3;ATP2A3;ATP2A3;ATP2A3;ATP2A3	Body;Body;Body;Body;Body;Body;Body	OpenSea	-	1.24999	0.217361	9.07023e-09
	cg19775958	3	53782994	CACNA1D;CACNA1D;CACNA1D	Body;Body;Body	OpenSea	-	1.42305	0.247472	9.09357e-09
	cg07970325	6	106497542			OpenSea	-	2.42301	0.421418	9.13015e-09
	cg18577776	10	77887123	C10orf11;C10orf11;C10orf11	Body;Body;Body	OpenSea	-	1.85073	0.321922	9.16598e-09
	cg18935575	7	113688225			OpenSea	+	-1.39821	0.243218	9.17677e-09
	cg05470393	2	204801413	ICOS	TSS200	OpenSea	-	-0.946976	0.16473	9.18478e-09
	cg01130991	17	46510392			S_Shelf	+	1.25891	0.219052	9.26936e-09
	cg24824581	22	24551208	CABIN1;CABIN1;CABIN1	Body;Body;Body	N_Shore	-	2.32063	0.403808	9.28321e-09
	cg05319638	17	4052668	CYB5D2;CYB5D2;CYB5D2	5'UTR;Body;5'UTR	OpenSea	+	2.20968	0.384566	9.33526e-09
	cg03954453	2	86262687	POLR1A	Body	OpenSea	+	1.76156	0.306587	9.3461e-09
	cg26789411	3	169300004	MECOM;MECOM	5'UTR;Body	OpenSea	+	1.54765	0.269402	9.39816e-09
	cg13353550	12	48149200	RAPGEF3;RAPGEF3;RAPGEF3	Body;Body;Body	N_Shelf	+	1.42401	0.247893	9.41451e-09
	cg19631648	19	33764284			N_Shore	+	2.71931	0.473414	9.43791e-09
	cg02319591	3	52039654			OpenSea	+	-1.78936	0.311538	9.46029e-09
	cg06310131	6	170561650			N_Shelf	+	1.97324	0.343597	9.50268e-09
	cg03632635	13	50908779	DLEU1	Body	OpenSea	+	2.12682	0.370355	9.51511e-09
	cg13373351	14	24539601	CPNE6;CPNE6	TSS1500;TSS1500	OpenSea	-	1.80648	0.314585	9.52899e-09
	cg07190151	5	58338574	PDE4D;PDE4D;PDE4D;PDE4D;PDE4D;PDE4D	Body;Body;Body;Body;Body;Body	S_Shelf	-	-1.94247	0.338274	9.53492e-09
	cg10417386	17	8772067	PIK3R6	TSS1500	OpenSea	-	1.70563	0.297035	9.5426e-09
	cg04696756	11	64788925	ARL2-SNX15;ARL2;ARL2	Body;Body;Body	OpenSea	+	-1.96522	0.342297	9.5936e-09
	cg05046068	22	38241182	ANKRD54;ANKRD54;MIR658	TSS1500;TSS1500;TSS1500	S_Shore	-	1.53101	0.266731	9.67141e-09
	cg22416486	15	79704442			OpenSea	+	1.46482	0.255203	9.67577e-09
	cg05825244	20	2730488	EBF4	Body	Island	+	0.421097	0.0733687	9.69599e-09
	cg13041009	17	67500055	MAP2K6	Body	OpenSea	+	2.06044	0.359075	9.76903e-09
	cg15014975	1	25257547	RUNX3;RUNX3	TSS1500;Body	Island	-	1.5634	0.272457	9.7722e-09
	cg12053291	12	125282342	SCARB1;SCARB1	Body;Body	OpenSea	+	1.49292	0.260252	9.87008e-09
	cg07719512	2	219246576	SLC11A1	TSS200	OpenSea	+	2.92272	0.509502	9.87112e-09
	cg22736056	5	131977024	RAD50;TH2LCRR;TH2LCRR;TH2LCRR	Body;Body;Body;Body	OpenSea	+	1.88328	0.328308	9.87632e-09
	cg15033511	17	54994023			S_Shelf	+	-1.1633	0.202837	9.94446e-09
	cg20784207	4	86597598	ARHGAP24	Body	OpenSea	-	1.36421	0.237875	9.95396e-09
	cg17595290	10	3881532			OpenSea	-	2.08109	0.362886	9.96303e-09
	cg15417249	6	114131273			OpenSea	-	1.35937	0.237039	9.96617e-09
	cg19961945	19	7192407	INSR;INSR	Body;Body	OpenSea	-	2.45652	0.428371	9.98015e-09
	cg15732451	1	228997949			OpenSea	+	1.74436	0.304196	9.99293e-09
	cg11725204	13	44925234			OpenSea	-	1.70088	0.29664	1.00229e-08
	cg19128969	1	204673553			OpenSea	+	2.47159	0.431055	1.00247e-08
	cg12636396	20	10607844			OpenSea	-	1.28615	0.224315	1.00307e-08
	cg17901584	1	55353706	DHCR24	TSS1500	S_Shore	+	-1.48692	0.259343	1.00479e-08
	cg24695024	2	169101015	STK39	Body	N_Shore	+	1.17393	0.204787	1.01045e-08
	cg04746287	6	14094744			OpenSea	+	2.17161	0.378833	1.01099e-08
	cg14064762	9	123688745	TRAF1	5'UTR	N_Shelf	+	2.10335	0.367062	1.02372e-08
	cg22469173	14	24544744	CPNE6;CPNE6	Body;Body	OpenSea	+	2.23666	0.390485	1.03792e-08
	cg07534027	2	234220118	SAG	Body	OpenSea	-	1.75793	0.306948	1.04268e-08
	cg04254886	14	21489369	NDRG2;NDRG2;NDRG2;NDRG2;NDRG2;NDRG2;NDRG2;NDRG2	Body;Body;Body;Body;Body;Body;Body;Body	N_Shelf	+	2.4651	0.430489	1.04772e-08
	cg26618018	6	89754713			OpenSea	+	1.66716	0.291165	1.0506e-08
	cg04224041	4	1220556	CTBP1;CTBP1	Body;Body	N_Shore	+	2.0511	0.358276	1.05623e-08
	cg03574344	22	20005240	ARVCF;TANGO2;TANGO2	TSS1500;5'UTR;5'UTR	S_Shore	+	1.70566	0.297967	1.06003e-08
	cg25316512	12	7032991	ATN1	TSS1500	N_Shelf	+	2.50278	0.437224	1.06036e-08
	cg19799178	6	37136661	PIM1;PIM1	TSS1500;TSS1500	N_Shore	+	-1.35868	0.237446	1.07429e-08
	cg10911044	7	77190834	PTPN12;PTPN12;PTPN12	Body;5'UTR;5'UTR	OpenSea	-	-0.715635	0.125092	1.08172e-08
	cg01243312	2	136422981	MIR128-1;R3HDM1	Body;Body	OpenSea	+	1.02011	0.17832	1.08292e-08
	cg21446782	17	71258146	CPSF4L	TSS200	OpenSea	+	1.51852	0.265482	1.08811e-08
	cg27348420	6	170200938	C6orf208	Body	OpenSea	-	1.91509	0.334849	1.09182e-08
	cg19880425	17	28650886	TMIGD1	Body	OpenSea	+	-3.56116	0.622801	1.10021e-08
	cg09074996	16	66582156	TK2;TK2;TK2;TK2;TK2;TK2;TK2;TK2	5'UTR;Body;Body;Body;Body;Body;Body;5'UTR	N_Shore	+	1.62671	0.284583	1.11214e-08
	cg14120966	5	160130250	ATP10B	5'UTR	OpenSea	+	1.24451	0.217726	1.1132e-08
	cg27389255	11	14664598	PDE3B;PSMA1	TSS1500;5'UTR	N_Shore	+	1.99504	0.349073	1.11789e-08
	cg22676821	7	55605845	VOPP1;VOPP1;VOPP1;VOPP1	TSS1500;Body;Body;Body	OpenSea	-	1.92314	0.336599	1.12973e-08
	cg26325430	13	33639059	KL	3'UTR	OpenSea	+	1.69857	0.297303	1.13115e-08
	cg23857904	3	183262812	KLHL6	Body	OpenSea	-	2.02699	0.354813	1.13392e-08
	cg12305431	7	27157855	HOXA3;HOXA3	5'UTR;5'UTR	S_Shelf	-	3.66113	0.6409	1.13623e-08
	cg08276042	16	2740348	KCTD5	Body	OpenSea	+	-2.30242	0.403188	1.14931e-08
	cg07633506	19	17958339	JAK3	5'UTR	N_Shore	+	-2.95262	0.517058	1.15e-08
	cg07773475	17	39741002	KRT14	Body	OpenSea	+	1.63645	0.286581	1.15133e-08
	cg16011033	2	37594079	QPCT	Body	OpenSea	+	1.67609	0.293564	1.15661e-08
	cg20567408	13	113858363	PCID2;PCID2;PCID2;PCID2;PCID2	Body;Body;Body;Body;Body	N_Shelf	-	1.7306	0.303126	1.15861e-08
	cg18431702	16	11594859			OpenSea	+	-1.93273	0.338546	1.16035e-08
	cg00634989	6	21110067	CDKAL1	Body	OpenSea	+	-0.812995	0.142438	1.1684e-08
	cg15174565	15	101728234	CHSY1	Body	OpenSea	-	2.10661	0.369096	1.17009e-08
	cg07284463	14	54917898			OpenSea	+	1.66905	0.292447	1.1721e-08
	cg12882503	13	113646693	MCF2L	Body	N_Shore	-	1.16854	0.204785	1.17919e-08
	cg18542899	11	38846061			OpenSea	-	-2.58517	0.453067	1.18072e-08
	cg20786104	9	80653746			OpenSea	+	1.8464	0.323647	1.1874e-08
	cg13652985	17	46658257	MIR10A	TSS1500	N_Shore	-	-1.89917	0.332927	1.19081e-08
	cg22676000	19	42259081	CEACAM6	TSS1500	OpenSea	+	1.70833	0.299494	1.19376e-08
	cg05937787	16	72594726	LINC01572	Body	OpenSea	-	1.45964	0.255899	1.19439e-08
	cg00472758	16	2552820	TBC1D24	3'UTR	S_Shelf	+	1.69544	0.297264	1.19774e-08
	cg07279440	16	57275004			N_Shelf	+	2.67977	0.469852	1.19821e-08
	cg10908546	15	51479693			OpenSea	+	2.06734	0.362516	1.20281e-08
	cg11097320	1	241814648	WDR64	TSS1500	OpenSea	+	1.41039	0.247343	1.20703e-08
	cg20701457	17	62084342	ICAM2;ICAM2;ICAM2;ICAM2;ICAM2	5'UTR;5'UTR;5'UTR;5'UTR;TSS200	OpenSea	-	-2.01749	0.353858	1.21243e-08
	cg21071466	2	74805822	M1AP;M1AP;M1AP	Body;Body;Body	OpenSea	+	1.52771	0.267977	1.21588e-08
	cg21416544	12	8986988	A2ML1	Body	OpenSea	-	1.47837	0.25934	1.21869e-08
	cg17312012	2	218867536			OpenSea	+	1.99577	0.350128	1.22156e-08
	cg13316148	2	191916269	STAT4	Body	OpenSea	+	-1.76001	0.308795	1.22537e-08
	cg21296632	5	90355362	ADGRV1;ADGRV1	Body;Body	OpenSea	+	-1.11216	0.195153	1.23027e-08
	cg17282981	12	124997389	NCOR2;NCOR2;NCOR2	5'UTR;5'UTR;5'UTR	OpenSea	+	-1.5622	0.274148	1.23398e-08
	cg19964040	2	54706756	SPTBN1	5'UTR	OpenSea	+	-1.463	0.256747	1.23527e-08
	cg00452835	1	172515025	C1orf9;C1orf9	Body;Body	OpenSea	-	1.70688	0.299581	1.24008e-08
	cg10437839	11	64701910	PPP2R5B	3'UTR	OpenSea	+	1.51227	0.265441	1.24273e-08
	cg06511330	1	234635574			OpenSea	+	2.0614	0.361835	1.24365e-08
	cg13610659	12	56622608	OBFC2B;SLC39A5	Body;TSS1500	OpenSea	-	1.47132	0.258259	1.24366e-08
	cg05477778	19	16480028	EPS15L1;EPS15L1;EPS15L1;EPS15L1;EPS15L1	Body;Body;Body;Body;Body	OpenSea	+	-1.48343	0.260387	1.244e-08
	cg13238348	3	133465935	TF	Body	S_Shore	-	1.3112	0.230202	1.25237e-08
	cg00771469	14	23260933	SLC7A7;SLC7A7;SLC7A7	Body;Body;Body	OpenSea	-	1.5582	0.273631	1.26228e-08
	cg01012879	1	244613363	ADSS	Body	N_Shore	-	1.53459	0.269506	1.2653e-08
	cg06051311	6	30131001	TRIM15;TRIM15	5'UTR;1stExon	OpenSea	+	-1.79216	0.314744	1.26608e-08
	cg02544979	12	55368021	TESPA1;TESPA1;TESPA1;TESPA1	TSS1500;TSS1500;Body;Body	OpenSea	-	1.64826	0.289484	1.26775e-08
	cg00138407	3	47386505	KLHL18	3'UTR	OpenSea	-	1.72594	0.303198	1.27757e-08
	cg03955765	18	67616318	CD226;CD226;CD226	TSS1500;5'UTR;5'UTR	OpenSea	+	1.31684	0.231331	1.27772e-08
	cg15537651	3	141056124	ZBTB38	5'UTR	OpenSea	-	1.55465	0.273175	1.28818e-08
	cg22984723	22	29514072	KREMEN1;KREMEN1	Body;Body	OpenSea	+	-1.46061	0.256659	1.2895e-08
	cg01391548	10	97068696			OpenSea	+	-1.23996	0.217911	1.29455e-08
	cg06442089	21	43668559	ABCG1;ABCG1;ABCG1;ABCG1;ABCG1;ABCG1	Body;Body;Body;Body;Body;Body	OpenSea	+	1.38141	0.242793	1.29868e-08
	cg00302379	14	65539151	MAX;MAX	Body;Body	OpenSea	-	1.39043	0.244379	1.29873e-08
	cg26296574	19	41931753	B3GNT8	Body	OpenSea	+	1.45216	0.255234	1.29962e-08
	cg13785019	11	9365716			OpenSea	-	1.07537	0.189042	1.30726e-08
	cg17723958	12	124429295	CCDC92	5'UTR	OpenSea	+	1.27775	0.22464	1.31141e-08
	cg22990500	1	207098900			OpenSea	-	1.54784	0.272147	1.31485e-08
	cg20375158	8	30414057	RBPMS;RBPMS;RBPMS	Body;Body;Body	OpenSea	+	1.74956	0.307627	1.31688e-08
	cg18290775	14	69954135	FLJ44817	Body	S_Shelf	+	2.20373	0.387502	1.31894e-08
	cg17611074	2	56410300	CCDC85A	TSS1500	N_Shore	+	2.07943	0.36565	1.31945e-08
	cg03351508	21	16591598			OpenSea	-	-0.911532	0.160305	1.32495e-08
	cg04104358	11	12180973	MICAL2;MICAL2;MICAL2;MICAL2;MICAL2	5'UTR;5'UTR;5'UTR;5'UTR;5'UTR	OpenSea	-	1.38846	0.244197	1.32815e-08
	cg00605470	11	1776688	CTSD	Body	S_Shore	+	-2.50981	0.441451	1.33168e-08
	cg23165415	2	113557375			OpenSea	+	1.61953	0.284891	1.33636e-08
	cg25804857	11	114005721	ZBTB16;ZBTB16	Body;Body	OpenSea	-	-1.8322	0.322303	1.33661e-08
	cg20631419	15	68314487			OpenSea	+	1.9137	0.336706	1.34534e-08
	cg07520477	17	41850379	DUSP3	Body	OpenSea	-	-2.03541	0.358157	1.35003e-08
	cg06470149	17	3561358	CTNS;CTNS	Body;Body	OpenSea	+	2.79457	0.491762	1.3519e-08
	cg24870828	5	149953322			OpenSea	+	2.09203	0.368148	1.35339e-08
	cg16029189	1	201504437			N_Shelf	-	-1.87567	0.330082	1.35463e-08
	cg09090006	11	75350940	MAP6;MAP6	Body;Body	OpenSea	-	2.11024	0.371364	1.35488e-08
	cg09737793	12	111749005	CUX2	Body	S_Shore	+	2.10907	0.371456	1.39144e-08
	cg16048458	21	47300888	PCBP3;PCBP3	Body;Body	OpenSea	-	1.80037	0.317209	1.40914e-08
	cg23173248	10	112620732			OpenSea	-	2.85947	0.503833	1.41103e-08
	cg24846037	2	64821532			OpenSea	-	1.42031	0.250277	1.41504e-08
	cg27600107	21	43187886	RIPK4	TSS1500	S_Shore	-	5.08763	0.896548	1.41715e-08
	cg10101600	2	43478743	THADA;THADA	Body;Body	OpenSea	-	2.0835	0.367208	1.42367e-08
	cg16139572	19	52302921	FPR3	5'UTR	OpenSea	-	-2.05859	0.362848	1.42763e-08
	cg07535965	10	29346742			OpenSea	-	0.819253	0.144411	1.43076e-08
	cg17016266	2	232261238	B3GNT7	Body	N_Shore	+	1.33171	0.23475	1.43205e-08
	cg23576477	1	206887710	MAPKAPK2;MAPKAPK2	Body;Body	OpenSea	+	1.69091	0.298081	1.43423e-08
	cg05113787	20	837282			OpenSea	-	-1.62733	0.286902	1.43879e-08
	cg11169405	19	34298963	KCTD15;KCTD15;KCTD15	Body;Body;Body	N_Shelf	-	2.34526	0.41351	1.44296e-08
	cg21281480	19	51912008			OpenSea	+	1.25224	0.220801	1.44501e-08
	cg23580591	7	151516420	PRKAG2	Body	OpenSea	-	2.22959	0.393135	1.44548e-08
	cg08392125	2	108427720			OpenSea	-	1.90116	0.335244	1.44818e-08
	cg10346111	3	10326661	GHRLOS;GHRLOS;C3orf42;GHRLOS;GHRLOS	TSS1500;TSS1500;Body;TSS1500;TSS1500	OpenSea	-	-1.66912	0.294331	1.4488e-08
	cg12613801	9	132260007	LINC00963	Body	S_Shore	+	-2.44965	0.43197	1.44896e-08
	cg00514596	9	130534101	SH2D3C;SH2D3C;SH2D3C	TSS1500;TSS1500;Body	S_Shore	+	-1.67358	0.295135	1.45178e-08
	cg13993688	7	99774469	GPC2;STAG3;STAG3;STAG3;STAG3	Body;TSS1500;TSS1500;TSS1500;TSS1500	N_Shore	+	1.77507	0.313052	1.45456e-08
	cg05952895	17	1986888	SMG6;SMG6;SMG6;SMG6	Body;Body;Body;Body	OpenSea	-	2.14296	0.377953	1.45707e-08
	cg08195176	11	116781303	SIK3	Body	OpenSea	-	2.43232	0.429031	1.46202e-08
	cg17736802	13	44875634			OpenSea	+	-1.20404	0.212383	1.46333e-08
	cg12838405	3	55046307	CACNA2D3	Body	OpenSea	-	1.24711	0.220016	1.47118e-08
	cg10143991	6	2962408	SERPINB6;SERPINB6;SERPINB6;SERPINB6;SERPINB6;SERPINB6;SERPINB6;SERPINB6	TSS200;Body;Body;Body;5'UTR;5'UTR;5'UTR;5'UTR	OpenSea	-	1.8087	0.319106	1.47322e-08
	cg23648661	1	180855651	XPR1;XPR1	3'UTR;3'UTR	OpenSea	-	0.947683	0.167199	1.47342e-08
	cg01485693	7	44313836	CAMK2B;CAMK2B;CAMK2B;CAMK2B;CAMK2B;CAMK2B;CAMK2B;CAMK2B;CAMK2B	Body;Body;Body;Body;Body;Body;Body;Body;Body	OpenSea	-	1.94314	0.342833	1.4745e-08
	cg09309282	2	236523347	AGAP1;AGAP1;AGAP1	Body;Body;Body	OpenSea	+	2.23004	0.39351	1.48166e-08
	cg23039250	1	223308238	TLR5	5'UTR	OpenSea	-	-0.963176	0.169964	1.48246e-08
	cg24996930	14	77229233	VASH1	1stExon	S_Shore	+	1.28144	0.22617	1.49231e-08
	cg07760372	6	125624092	HDDC2	TSS1500	S_Shore	+	1.383	0.244103	1.49407e-08
	cg16253064	1	180945704	STX6;STX6	3'UTR;3'UTR	OpenSea	+	1.76465	0.311494	1.4983e-08
	cg23348269	20	56012805			OpenSea	+	-1.38333	0.244184	1.49839e-08
	cg09843580	17	55602528	MSI2;MSI2	Body;Body	OpenSea	-	1.75402	0.309624	1.49952e-08
	cg12144681	8	142220329			N_Shore	-	1.97188	0.348104	1.50258e-08
	cg19883525	2	71419021	PAIP2B	Body	OpenSea	-	1.8087	0.319314	1.50532e-08
	cg03172497	6	37118298			OpenSea	+	-1.48107	0.261479	1.50629e-08
	cg26139365	5	148385090	SH3TC2	Body	OpenSea	+	1.51376	0.267269	1.50975e-08
	cg00670942	17	74836683			OpenSea	+	1.28015	0.226043	1.51423e-08
	cg03585013	17	80941472	B3GNTL1	Body	OpenSea	-	2.24519	0.396506	1.5218e-08
	cg14469972	9	140703588	EHMT1	Body	N_Shore	-	2.13569	0.377176	1.52302e-08
	cg24570371	4	36258130	LOC439933;LOC439933	TSS200;Body	OpenSea	-	1.09526	0.193436	1.52477e-08
	cg16112727	1	156883222	PEAR1	Body	OpenSea	+	1.28843	0.227563	1.52697e-08
	cg00883689	2	54802904	SPTBN1;SPTBN1	Body;Body	OpenSea	+	-0.936697	0.165442	1.52785e-08
	cg11468085	11	67435577	ALDH3B2;ALDH3B2	5'UTR;5'UTR	S_Shelf	+	1.17264	0.20716	1.53855e-08
	cg22600720	13	52355919	DHRS12;DHRS12;DHRS12	Body;Body;Body	OpenSea	+	1.89714	0.335154	1.53915e-08
	cg02780634	2	224609503			OpenSea	+	1.22476	0.216389	1.54355e-08
	cg01734180	20	35922996	MANBAL;MANBAL	5'UTR;5'UTR	OpenSea	-	1.72003	0.303897	1.54456e-08
	cg01897901	6	137478975	IL22RA2;IL22RA2;IL22RA2	Body;Body;Body	OpenSea	+	-1.31302	0.232001	1.54768e-08
	cg27147846	16	78573171	WWOX;WWOX	Body;Body	OpenSea	+	-0.96714	0.170918	1.55725e-08
	cg10042645	11	2308589			OpenSea	-	1.0851	0.191768	1.55812e-08
	cg27293155	2	38044012			OpenSea	+	1.47607	0.260884	1.56203e-08
	cg12598169	1	94169443	BCAR3	5'UTR	OpenSea	+	1.91486	0.338443	1.56316e-08
	cg24874433	17	41376724	LINC00854	Body	OpenSea	+	1.57056	0.277659	1.57619e-08
	cg13575314	2	3798821	DCDC2C	Body	OpenSea	-	1.83662	0.324772	1.58827e-08
	cg12206840	2	136826451			OpenSea	+	1.70909	0.302259	1.5948e-08
	cg07151386	6	1850884	GMDS;GMDS	Body;Body	OpenSea	+	1.34782	0.238382	1.59818e-08
	cg17798901	3	100236708	TMEM45A	5'UTR	OpenSea	+	0.748245	0.132351	1.60314e-08
	cg27578275	5	169696692	LCP2	Body	OpenSea	+	-0.846592	0.149756	1.60626e-08
	cg20101057	16	67361968	KCTD19;LRRC36	TSS1500;Body	OpenSea	+	2.25746	0.399437	1.62089e-08
	cg03698766	1	203485158			OpenSea	-	1.97797	0.350024	1.62712e-08
	cg10921001	4	177860692			OpenSea	-	1.04721	0.185392	1.6492e-08
	cg18902697	4	153862708	FHDC1	TSS1500	S_Shelf	+	1.24585	0.220567	1.65149e-08
	cg08438696	2	216614674	LINC00607	Body	OpenSea	-	1.62225	0.287226	1.65519e-08
	cg20585830	22	21998385	SDF2L1	Body	S_Shore	+	-1.6688	0.295512	1.66323e-08
	cg13530377	2	235902088	SH3BP4	5'UTR	OpenSea	-	1.87596	0.332249	1.67197e-08
	cg23330903	16	87781501	KLHDC4;KLHDC4;KLHDC4	Body;Body;Body	OpenSea	+	1.05641	0.1871	1.67207e-08
	cg22478218	4	95265650			OpenSea	-	2.13767	0.378705	1.68734e-08
	cg18995788	8	62673444			OpenSea	-	-1.81685	0.321878	1.68869e-08
	cg25901805	6	144286162	PLAGL1;PLAGL1;PLAGL1;PLAGL1;PLAGL1;PLAGL1;PLAGL1;PLAGL1;PLAGL1;PLAGL1;PLAGL1;PLAGL1;PLAGL1;PLAGL1;PLAGL1;PLAGL1;PLAGL1;PLAGL1;PLAGL1;PLAGL1;PLAGL1	5'UTR;5'UTR;5'UTR;5'UTR;5'UTR;5'UTR;5'UTR;5'UTR;5'UTR;5'UTR;5'UTR;5'UTR;5'UTR;5'UTR;5'UTR;5'UTR;5'UTR;5'UTR;5'UTR;5'UTR;5'UTR	OpenSea	+	2.27808	0.403618	1.69243e-08
	cg14553895	3	178899170	PIK3CA	5'UTR	OpenSea	+	-1.15749	0.205094	1.69677e-08
	cg22660904	8	41181793			OpenSea	+	1.02499	0.181624	1.69895e-08
	cg23371680	2	31511030			OpenSea	+	-1.35394	0.239916	1.70004e-08
	cg18747276	22	29193159	XBP1;XBP1	Body;Body	N_Shelf	-	-1.28127	0.227063	1.70566e-08
	cg24807676	12	121928403	KDM2B;KDM2B	Body;Body	OpenSea	-	1.92505	0.341168	1.70867e-08
	cg26759016	18	19865767			OpenSea	+	0.808314	0.143301	1.72673e-08
	cg08401618	15	70798565			OpenSea	+	-2.34663	0.416074	1.73437e-08
	cg05016698	17	19174605	EPN2-IT1;EPN2;EPN2;EPN2	TSS200;5'UTR;5'UTR;5'UTR	OpenSea	+	2.15689	0.382465	1.73942e-08
	cg23320499	12	12659177	DUSP16	Body	OpenSea	-	1.74152	0.308813	1.73981e-08
	cg17936938	6	7866213	BMP6	Body	OpenSea	+	1.75132	0.310657	1.7594e-08
	cg23206115	6	158066900	ZDHHC14;ZDHHC14	Body;Body	OpenSea	-	-3.13397	0.556052	1.77333e-08
	cg03783126	2	105119953	LOC150568	Body	OpenSea	+	2.07113	0.367533	1.78243e-08
	cg27551390	12	45578214	PLEKHA8P1	Body	OpenSea	+	2.54621	0.451874	1.78682e-08
	cg03150076	2	106348161			OpenSea	+	-2.28027	0.404691	1.7889e-08
	cg23337648	11	47546192	CELF1;CELF1	5'UTR;TSS1500	OpenSea	-	-1.77895	0.315844	1.81196e-08
	cg15556213	3	112095926			OpenSea	-	-1.55668	0.276397	1.81539e-08
	cg25325454	17	16397992			S_Shelf	-	2.36135	0.419424	1.83714e-08
	cg03068497	7	30635838	GARS	Body	S_Shore	-	-0.799364	0.141985	1.83803e-08
	cg19719042	10	65480632			OpenSea	-	1.83525	0.325984	1.8381e-08
	cg24147779	15	91094168	CRTC3;CRTC3	Body;Body	OpenSea	+	1.31676	0.233941	1.85177e-08
	cg04823049	15	78577389	WDR61;WDR61;WDR61	Body;Body;Body	OpenSea	-	2.40654	0.427563	1.85296e-08
	cg13532523	21	44124743	PDE9A;PDE9A;PDE9A;PDE9A;PDE9A;PDE9A;PDE9A;PDE9A;PDE9A;PDE9A;PDE9A;PDE9A;PDE9A;PDE9A;PDE9A;PDE9A;PDE9A;PDE9A;PDE9A;PDE9A	5'UTR;5'UTR;5'UTR;5'UTR;5'UTR;5'UTR;5'UTR;Body;Body;Body;Body;Body;Body;Body;Body;Body;Body;Body;Body;Body	OpenSea	+	2.06862	0.367561	1.85872e-08
	cg16808301	20	55968146	RBM38;RBM38;RBM38	Body;Body;Body	S_Shore	-	2.5135	0.446613	1.85929e-08
	cg06299948	8	8865330	ERI1	Body	OpenSea	-	-0.868601	0.154341	1.86055e-08
	cg18119407	2	201980504	CFLAR;CFLAR	TSS1500;TSS1500	N_Shore	-	-2.37161	0.421424	1.8625e-08
	cg01538969	6	30624636	DHX16;DHX16	Body;Body	OpenSea	+	1.84988	0.328831	1.88416e-08
	cg14411154	14	74237682	ELMSAN1	5'UTR	OpenSea	-	2.44041	0.433858	1.89185e-08
	cg11282068	1	36029409	NCDN;NCDN;NCDN	Body;Body;Body	OpenSea	+	2.82747	0.502766	1.90385e-08
	cg03229590	7	71868494	CALN1	5'UTR	OpenSea	-	-2.07224	0.368491	1.90629e-08
	cg27529460	11	27878875			OpenSea	-	0.664478	0.118163	1.9082e-08
	cg09610644	3	197249274	BDH1;BDH1;BDH1	Body;Body;Body	OpenSea	-	1.12841	0.200712	1.92349e-08
	cg12939085	11	67166104	PPP1CA;PPP1CA;PPP1CA	Body;Body;Body	N_Shore	+	2.33042	0.414629	1.94088e-08
	cg00753112	8	136593301	KHDRBS3	Body	OpenSea	+	1.78924	0.318376	1.9474e-08
	cg26672076	1	17533872	PADI1	Body	OpenSea	+	2.4508	0.436101	1.94868e-08
	cg27465836	7	111753280	DOCK4	Body	OpenSea	+	1.44278	0.256735	1.94941e-08
	cg01270753	9	101944336			OpenSea	+	-1.17389	0.208892	1.95083e-08
	cg04352288	16	87958407	CA5A	Body	OpenSea	-	1.48606	0.264524	1.97043e-08
	cg01500760	10	14630459	FAM107B;FAM107B;FAM107B;FAM107B	5'UTR;5'UTR;Body;5'UTR	OpenSea	-	2.34133	0.416765	1.97053e-08
	cg19901969	16	20877654	DCUN1D3	5'UTR	OpenSea	+	-1.84313	0.328205	1.99432e-08
	cg05488465	11	75482823	DGAT2;DGAT2	Body;Body	S_Shelf	+	-2.40852	0.428918	1.99942e-08
	cg06217763	2	112292603			OpenSea	-	1.27507	0.227087	2.00463e-08
	cg17572056	3	195947062	OSTalpha	Body	OpenSea	-	1.78302	0.317578	2.00968e-08
	cg19883489	5	71761345	ZNF366	5'UTR	OpenSea	-	2.47754	0.441282	2.0101e-08
	cg07039683	2	232248695			OpenSea	-	1.62982	0.290332	2.01891e-08
	cg18460107	12	7902153	CLEC4C;CLEC4C	TSS200;TSS200	OpenSea	+	1.8457	0.328826	2.02653e-08
	cg05620418	1	245809304	KIF26B	Body	OpenSea	-	1.23746	0.220486	2.03312e-08
	cg10404544	11	60377383			OpenSea	-	1.67729	0.298928	2.04994e-08
	cg07992500	2	37896583	CDC42EP3	5'UTR	N_Shore	-	0.706913	0.12599	2.05153e-08
	cg13844341	7	2116368	MAD1L1;MAD1L1;MAD1L1	Body;Body;Body	Island	-	-2.34443	0.417843	2.05246e-08
	cg16197370	21	43669247	ABCG1;ABCG1;ABCG1;ABCG1;ABCG1;ABCG1	Body;Body;Body;Body;Body;Body	OpenSea	+	2.07118	0.369154	2.05461e-08
	cg04689131	1	147121905	ACP6	Body	OpenSea	+	2.35854	0.420393	2.05828e-08
	cg15212453	2	128458434	SFT2D3	TSS200	N_Shore	+	2.08135	0.370992	2.05928e-08
	cg10187233	14	22960834			OpenSea	+	1.4988	0.267189	2.0677e-08
	cg08125310	13	77989720			OpenSea	-	2.47539	0.441289	2.06861e-08
	cg20124394	6	71376554	SMAP1;SMAP1;SMAP1	TSS1500;TSS1500;TSS1500	N_Shore	-	1.76283	0.314338	2.08493e-08
	cg17108423	6	170559792			OpenSea	-	1.52033	0.271106	2.08751e-08
	cg03142217	13	29315419			OpenSea	-	1.71479	0.305794	2.0901e-08
	cg14262884	11	43757533	HSD17B12	Body	OpenSea	-	-1.1963	0.213338	2.09148e-08
	cg09297903	8	42234798	DKK4	TSS200	OpenSea	-	1.39142	0.248181	2.10434e-08
	cg18985251	19	35936995			OpenSea	+	1.46247	0.260855	2.10452e-08
	cg17972738	19	51965444			OpenSea	+	2.05069	0.3658	2.10939e-08
	cg02733351	20	43802992	PI3	TSS1500	OpenSea	-	1.82078	0.32479	2.10954e-08
	cg17843665	13	24351673	MIPEP	Body	OpenSea	+	1.13445	0.202369	2.11168e-08
	cg27101967	9	107527578	NIPSNAP3B;NIPSNAP3B;NIPSNAP3B	Body;Body;Body	S_Shore	+	1.13956	0.20331	2.12142e-08
	cg08975915	12	90050928	ATP2B1;ATP2B1	TSS1500;TSS1500	OpenSea	-	1.37835	0.245921	2.12414e-08
	cg00582231	8	109085478	RSPO2;RSPO2	Body;Body	OpenSea	+	2.34191	0.417862	2.12843e-08
	cg03936075	6	11370479	NEDD9;NEDD9	5'UTR;Body	OpenSea	-	1.443	0.257472	2.12875e-08
	cg19181811	6	90981624	BACH2;BACH2	5'UTR;5'UTR	OpenSea	+	0.933665	0.166641	2.14866e-08
	cg06312004	8	135836721			OpenSea	-	1.13749	0.203039	2.15495e-08
	cg25009141	1	17751614	RCC2;RCC2	Body;Body	OpenSea	-	1.90065	0.339306	2.1644e-08
	cg07713291	6	16577265	ATXN1;ATXN1	5'UTR;5'UTR	OpenSea	-	1.50541	0.268774	2.17158e-08
	cg27455595	19	3570830			N_Shore	-	1.95397	0.348924	2.18417e-08
	cg02992549	2	55098972	EML6	Body	OpenSea	-	1.97806	0.353244	2.18788e-08
	cg11396388	10	45230051			OpenSea	+	1.31609	0.235037	2.19018e-08
	cg19865472	19	617133	HCN2	3'UTR	Island	+	1.7287	0.308759	2.19861e-08
	cg09464775	9	74918976	LINC01504;LINC01504	TSS1500;TSS1500	OpenSea	+	1.2618	0.225372	2.19993e-08
	cg04648490	3	45026101	EXOSC7;EXOSC7	Body;Body	OpenSea	+	1.61882	0.289144	2.20095e-08
	cg00033818	13	99935883	UBAC2;UBAC2;UBAC2;MIR548AN	Body;Body;Body;Body	OpenSea	+	1.38019	0.246592	2.22139e-08
	cg01567563	6	90685843	BACH2;BACH2	Body;Body	OpenSea	-	2.28127	0.407585	2.22151e-08
	cg21976374	14	106367679			OpenSea	+	-1.91504	0.342215	2.23482e-08
	cg22450531	13	49305540			OpenSea	+	0.983413	0.175736	2.23565e-08
	cg13687497	9	137249839	RXRA	Body	N_Shelf	+	1.92596	0.344274	2.25745e-08
	cg11555384	22	18258244	BID;BID;BID;BID;BID;BID;BID	TSS1500;TSS1500;TSS1500;TSS1500;TSS1500;TSS1500;TSS1500	S_Shore	-	2.49632	0.44626	2.2626e-08
	cg27042523	12	52245356			S_Shelf	-	1.50806	0.269682	2.28718e-08
	cg03541887	1	248903323	LOC646627	TSS200	OpenSea	+	1.47106	0.263095	2.29547e-08
	cg24307481	6	66205307	EYS;EYS;EYS;EYS	5'UTR;5'UTR;5'UTR;5'UTR	OpenSea	+	-1.71953	0.307538	2.29635e-08
	cg02042600	15	42800833	SNAP23;SNAP23	5'UTR;5'UTR	OpenSea	-	1.32189	0.236442	2.30355e-08
	cg05155595	2	70008161	ANXA4	5'UTR	OpenSea	+	1.48098	0.264913	2.30759e-08
	cg16859614	22	24525062	CABIN1;CABIN1;CABIN1	Body;Body;Body	OpenSea	-	2.26436	0.405047	2.30848e-08
	cg17372327	17	57503086			OpenSea	+	1.80605	0.323081	2.3122e-08
	cg05984456	7	102516271	FBXL13;FBXL13;FBXL13;FBXL13	Body;Body;Body;Body	OpenSea	+	-1.94303	0.347585	2.31247e-08
	cg04595719	8	25325122	CDCA2	Body	OpenSea	-	0.774929	0.138627	2.31311e-08
	cg03512414	20	19915874	RIN2	Body	OpenSea	-	1.54688	0.276748	2.32035e-08
	cg02384251	4	1205914	CTBP1;CTBP1	3'UTR;3'UTR	Island	+	1.67243	0.299212	2.32099e-08
	cg02711608	19	47287964	SLC1A5;SLC1A5;SLC1A5;SLC1A5	1stExon;5'UTR;Body;5'UTR	N_Shelf	+	-1.80524	0.323067	2.34287e-08
	cg21815999	22	50540737	MOV10L1;MOV10L1;MOV10L1	Body;Body;Body	OpenSea	-	1.12748	0.201784	2.34579e-08
	cg16648509	4	86936044			OpenSea	-	1.16373	0.208296	2.35516e-08
	cg26495441	6	157890698	ZDHHC14;ZDHHC14	Body;Body	OpenSea	-	-1.82386	0.326507	2.36747e-08
	cg16230983	14	52336657	GNG2;GNG2;GNG2	5'UTR;5'UTR;5'UTR	OpenSea	+	1.17904	0.211089	2.37397e-08
	cg25897930	3	45957319	LZTFL1;LZTFL1	TSS200;TSS200	OpenSea	-	3.20481	0.57378	2.37488e-08
	cg04940901	3	52418250	DNAH1	Body	OpenSea	-	1.65971	0.29716	2.37752e-08
	cg23044270	3	43659607	ANO10	5'UTR	N_Shelf	-	2.22919	0.399142	2.38145e-08
	cg15344632	13	53495441			OpenSea	+	3.79999	0.680424	2.3846e-08
	cg24452123	2	209333801	PTH2R;PTH2R	Body;Body	OpenSea	+	1.16125	0.207939	2.38647e-08
	cg02240363	18	55212594	FECH;FECH	3'UTR;3'UTR	OpenSea	+	2.35202	0.421202	2.39375e-08
	cg22425699	5	82664317			OpenSea	-	-1.129	0.202192	2.3972e-08
	cg02434267	22	50631390	TRABD	5'UTR	N_Shore	+	2.48926	0.44586	2.4077e-08
	cg26242726	18	59999053	TNFRSF11A;TNFRSF11A;TNFRSF11A;TNFRSF11A;TNFRSF11A	Body;Body;Body;Body;Body	OpenSea	-	1.83884	0.329433	2.42453e-08
	cg02997177	15	81131555	CEMIP;CEMIP;CEMIP	5'UTR;5'UTR;5'UTR	OpenSea	+	1.73888	0.311535	2.42731e-08
	cg07461572	8	1955117			N_Shore	-	1.41588	0.253668	2.42756e-08
	cg10903186	21	47856857	PCNT	Body	S_Shore	-	1.83679	0.329104	2.43348e-08
	cg05224280	17	65372550	PITPNC1;PITPNC1	TSS1500;TSS1500	N_Shore	-	-1.01124	0.181211	2.44411e-08
	cg16532510	7	21909708	DNAH11	Body	OpenSea	-	1.27667	0.228791	2.44923e-08
	cg22533969	2	144160209	ARHGAP15	Body	OpenSea	-	1.05788	0.189614	2.46238e-08
	cg23280999	8	37378276			OpenSea	-	1.83526	0.329024	2.47993e-08
	cg14458725	2	143621423			OpenSea	+	1.61922	0.290382	2.50426e-08
	cg21902874	1	41274816	KCNQ4;KCNQ4	Body;Body	OpenSea	-	2.9605	0.530919	2.50452e-08
	cg18342964	6	13471187	C6orf114;GFOD1	5'UTR;Body	OpenSea	-	1.99147	0.357148	2.50654e-08
	cg08259346	16	70780159	VAC14	Body	OpenSea	+	-1.15744	0.207575	2.50695e-08
	cg22660299	17	46668715	LOC404266;HOXB5;LOC404266;LOC404266;LOC404266	TSS1500;3'UTR;Body;TSS1500;Body	N_Shore	+	-1.89566	0.339997	2.51376e-08
	cg20664117	16	1577916	TMEM204;IFT140	TSS1500;Body	S_Shelf	+	-2.92095	0.524039	2.53702e-08
	cg16289376	2	127989183			OpenSea	-	1.38322	0.248196	2.54889e-08
	cg06071063	5	150936730	FAT2	Body	OpenSea	-	2.42719	0.435529	2.55096e-08
	cg20703242	1	230279135	GALNT2	Body	OpenSea	+	1.54484	0.277229	2.55866e-08
	cg02349866	15	90391877	AP3S2;AP3S2	Body;Body	OpenSea	+	-1.84329	0.330839	2.57156e-08
	cg04406114	19	42599489	POU2F2	Body	N_Shore	-	2.14176	0.384472	2.58505e-08
	cg15725086	11	33210030	CSTF3-AS1	Body	OpenSea	+	1.19113	0.213833	2.58906e-08
	cg21429551	7	30635762	GARS	Body	S_Shore	+	-0.83068	0.149164	2.61133e-08
	cg23865831	15	83980262			OpenSea	-	1.52127	0.273174	2.61183e-08
	cg01748082	9	137772580	FCN2;FCN2	TSS200;TSS200	OpenSea	+	2.43968	0.438109	2.61459e-08
	cg05778738	3	107308392	BBX;BBX;BBX	5'UTR;5'UTR;5'UTR	OpenSea	+	1.37204	0.246407	2.62194e-08
	cg10942056	1	223101848	DISP1;DISP1	1stExon;5'UTR	OpenSea	-	2.43817	0.437963	2.63853e-08
	cg16289349	3	46784830	PRSS45	Body	OpenSea	-	1.22695	0.220435	2.65392e-08
	cg07298772	2	176306492			OpenSea	+	1.19726	0.215113	2.65917e-08
	cg21337881	17	5138645	C17orf87	TSS1500	OpenSea	+	2.50342	0.44987	2.6735e-08
	cg25867754	3	134965297	EPHB1	Body	OpenSea	+	-2.81215	0.505374	2.67777e-08
	cg06235429	11	67373114	NDUFV1;NDUFV1	TSS1500;TSS1500	N_Shore	+	1.91785	0.344698	2.68773e-08
	cg22297448	2	242699892	D2HGDH;D2HGDH;D2HGDH	Body;Body;Body	OpenSea	-	-1.41294	0.253965	2.69245e-08
	cg06445159	17	1091969	ABR	TSS1500	OpenSea	-	1.48649	0.267223	2.70463e-08
	cg22626587	16	14292940	MKL2;MKL2	Body;Body	OpenSea	-	1.08777	0.195547	2.70577e-08
	cg00014380	16	4424290	VASN;CORO7-PAM16;CORO7;CORO7;CORO7	5'UTR;Body;Body;Body;Body	S_Shelf	-	1.82578	0.328227	2.70775e-08
	cg04223026	7	50791508	GRB10;GRB10;GRB10	Body;Body;5'UTR	OpenSea	+	-1.81154	0.325698	2.7158e-08
	cg01311909	12	46320890	SFRS2IP	Body	OpenSea	-	-1.14394	0.205681	2.72106e-08
	cg02284258	16	73017982	ZFHX3;ZFHX3	5'UTR;5'UTR	OpenSea	-	2.08364	0.374649	2.72272e-08
	cg05017199	7	150497065	TMEM176B;TMEM176B;TMEM176A;TMEM176B;TMEM176B;TMEM176B	TSS1500;5'UTR;TSS1500;5'UTR;5'UTR;5'UTR	Island	+	1.03083	0.185363	2.72948e-08
	cg26034658	11	65836743	PACS1	TSS1500	N_Shore	-	2.35174	0.4229	2.73215e-08
	cg18734246	2	175709021	CHN1;CHN1;CHN1;CHN1	Body;Body;Body;Body	OpenSea	+	1.12092	0.201587	2.74005e-08
	cg23302673	20	24931676	CST7	Body	OpenSea	-	-1.47645	0.265538	2.74392e-08
	cg06582079	15	75341777	PPCDC;PPCDC;PPCDC;PPCDC;PPCDC;PPCDC;PPCDC	3'UTR;3'UTR;3'UTR;3'UTR;3'UTR;3'UTR;Body	OpenSea	-	-1.78206	0.320513	2.74698e-08
	cg25649895	17	48356195	TMEM92;TMEM92	Body;Body	OpenSea	+	-1.73834	0.312656	2.74886e-08
	cg21935981	22	45608465	C22orf9;C22orf9	Body;TSS200	OpenSea	+	1.76889	0.318183	2.75793e-08
	cg24190664	17	71258624	CPSF4L	TSS1500	OpenSea	-	1.6598	0.298577	2.76289e-08
	cg17361576	18	67704103	RTTN	Body	OpenSea	+	1.25364	0.225529	2.76869e-08
	cg00533683	14	45712025	MIS18BP1	Body	OpenSea	+	1.08405	0.19502	2.76871e-08
	cg05813395	6	6941223			OpenSea	-	1.05776	0.190303	2.7747e-08
	cg09810078	6	30860265	DDR1;DDR1;DDR1	Body;Body;Body	OpenSea	-	1.05089	0.189078	2.77965e-08
	cg15520342	12	133266534	PXMP2	Body	S_Shore	-	1.29518	0.233032	2.78e-08
	cg14611723	6	168408302			OpenSea	-	-1.3352	0.240287	2.79989e-08
	cg13980609	11	66883117			N_Shelf	-	1.54204	0.277562	2.81625e-08
	cg26501007	8	126614261			OpenSea	+	-1.93976	0.349156	2.81788e-08
	cg04695090	22	38609508	MAFF;MAFF;MAFF;MAFF	5'UTR;5'UTR;5'UTR;5'UTR	N_Shore	+	2.06874	0.372431	2.83214e-08
	cg13664805	14	89466977			OpenSea	+	-1.91752	0.345224	2.8365e-08
	cg03822645	7	95803300	SLC25A13;SLC25A13;SLC25A13	Body;Body;Body	OpenSea	+	1.84102	0.331479	2.8441e-08
	cg10884620	3	194825010	XXYLT1;XXYLT1	Body;Body	OpenSea	+	1.84816	0.332787	2.85041e-08
	cg07462405	8	134315664			OpenSea	-	-1.54909	0.278938	2.85093e-08
	cg22833190	15	90643843	IDH2;IDH2;IDH2;IDH2	1stExon;Body;5'UTR;5'UTR	N_Shore	+	-1.76642	0.318122	2.86539e-08
	cg12399557	10	134479655	INPP5A	Body	S_Shelf	-	-1.85889	0.334838	2.8824e-08
	cg21414092	15	81248254	MESDC2;MESDC2	Body;Body	OpenSea	+	-1.56932	0.282754	2.90711e-08
	cg00498617	1	20386648			OpenSea	+	1.71973	0.309858	2.90841e-08
	cg14376467	4	86851411	ARHGAP24;ARHGAP24;ARHGAP24	Body;Body;TSS200	OpenSea	-	-3.27572	0.590387	2.93512e-08
	cg07120889	1	150535935			S_Shore	-	-1.64187	0.295928	2.93932e-08
	cg16286735	17	45371778	ITGB3	Body	OpenSea	+	2.40646	0.433742	2.94004e-08
	cg03382923	17	17929854	ATPAF2	Body	OpenSea	+	-1.15382	0.207972	2.94264e-08
	cg01499619	5	179205250			OpenSea	-	1.88231	0.339296	2.94743e-08
	cg19445588	12	116904641			OpenSea	-	2.1944	0.395553	2.94772e-08
	cg15213977	14	53614207	DDHD1;DDHD1;DDHD1	Body;Body;Body	OpenSea	+	1.24251	0.224004	2.96264e-08
	cg27470978	8	38704972	TACC1;TACC1;TACC1	Body;Body;Body	OpenSea	-	1.81823	0.3278	2.96322e-08
	cg21681017	14	101146259			OpenSea	-	1.36212	0.245581	2.96746e-08
	cg12658897	11	60918586	VPS37C	5'UTR	OpenSea	+	2.37743	0.428664	2.97365e-08
	cg12543096	21	43722429			N_Shelf	-	1.41391	0.254939	2.97503e-08
	cg01109250	1	41220832	NFYC;NFYC;NFYC;NFYC;NFYC;NFYC;NFYC	Body;Body;Body;Body;Body;Body;Body	OpenSea	-	-1.3902	0.250686	2.9831e-08
	cg05857996	20	2675418	EBF4	Body	S_Shore	+	0.452291	0.0815598	2.98431e-08
	cg07522194	16	29169484			N_Shore	-	2.1658	0.390566	2.98851e-08
	cg05867304	8	98220198	LOC101927066	Body	OpenSea	-	0.934717	0.168575	2.99657e-08
	cg08574044	5	142361829	ARHGAP26;ARHGAP26	Body;Body	OpenSea	-	-1.72064	0.310318	2.99699e-08
	cg11738389	6	56621425	DST;DST;DST	Body;Body;Body	OpenSea	+	1.15583	0.208472	3.00552e-08
	cg18993988	17	60689175	TLK2;TLK2;TLK2	Body;Body;Body	OpenSea	-	1.14558	0.206645	3.01527e-08
	cg07683636	2	219940977	NHEJ1	3'UTR	OpenSea	-	1.96751	0.355055	3.05504e-08
	cg06330711	8	58943297	FAM110B	5'UTR	OpenSea	-	0.974885	0.175943	3.06379e-08
	cg01383911	6	30297627	TRIM39;TRIM39	Body;Body	S_Shelf	+	1.46956	0.265275	3.08394e-08
	cg02805890	6	27778836			S_Shore	+	-3.01074	0.543498	3.08752e-08
	cg24897320	1	110042528	CYB561D1;CYB561D1;CYB561D1;CYB561D1;CYB561D1	3'UTR;3'UTR;3'UTR;3'UTR;3'UTR	OpenSea	+	2.3642	0.426849	3.1021e-08
	cg07475825	6	84577581	CYB5R4	Body	OpenSea	+	-1.56949	0.283371	3.10384e-08
	cg00267142	6	167104601	RPS6KA2	Body	OpenSea	-	1.52142	0.27472	3.11362e-08
	cg02749511	2	174696522			OpenSea	+	2.17191	0.392199	3.11892e-08
	cg21121609	19	7766960	FCER2;FCER2	1stExon;5'UTR	OpenSea	+	2.24925	0.406196	3.1266e-08
	cg09664380	11	60913988	VPS37C	5'UTR	OpenSea	-	1.49523	0.270052	3.1358e-08
	cg14405369	3	140844176	SPSB4	Body	OpenSea	-	1.04951	0.189551	3.13603e-08
	cg03574306	16	85470662			OpenSea	+	1.08995	0.196863	3.14006e-08
	cg14956920	7	55605953	VOPP1;VOPP1;VOPP1;VOPP1	TSS1500;Body;Body;Body	OpenSea	-	1.56584	0.282832	3.1456e-08
	cg27566485	3	12926890			OpenSea	+	2.37607	0.429282	3.16887e-08
	cg07235958	1	155974953			OpenSea	-	-1.48652	0.268573	3.17054e-08
	cg27335943	5	76283327			OpenSea	-	2.48777	0.449484	3.17362e-08
	cg20038467	2	241625613			OpenSea	+	1.92481	0.347776	3.17576e-08
	cg27580805	1	39794020	MACF1	Body	OpenSea	+	1.36648	0.246941	3.1938e-08
	cg18037808	12	109059679	CORO1C	Body	OpenSea	+	2.15185	0.388879	3.19629e-08
	cg01310557	1	6094337	KCNAB2;KCNAB2;KCNAB2;KCNAB2	TSS200;5'UTR;5'UTR;5'UTR	OpenSea	-	2.37789	0.429869	3.22933e-08
	cg23689671	12	1683449	FBXL14	Body	OpenSea	+	2.27001	0.410472	3.25549e-08
	cg19960138	18	77282585	NFATC1;NFATC1;NFATC1;NFATC1;NFATC1;NFATC1;NFATC1;NFATC1	Body;Body;Body;Body;Body;Body;Body;Body	N_Shore	+	2.8244	0.510832	3.27831e-08
	cg27043769	16	11875806	ZC3H7A	Body	OpenSea	-	2.13306	0.385805	3.28144e-08
	cg16788014	4	6451016	PPP2R2C	Body	OpenSea	-	1.98945	0.359881	3.29561e-08
	cg00913391	2	174763406			OpenSea	-	1.63265	0.295346	3.29899e-08
	cg03377528	2	20555894			OpenSea	+	-1.09097	0.197379	3.31102e-08
	cg27241957	17	566654	VPS53;VPS53	Body;Body	OpenSea	-	-1.87794	0.339801	3.32438e-08
	cg01082554	1	246614915	SMYD3	Body	OpenSea	+	2.14636	0.388407	3.33426e-08
	cg02772121	6	30130881	TRIM15	TSS200	OpenSea	+	-0.786736	0.142372	3.33654e-08
	cg05520259	5	88104209	MEF2C;MEF2C;MEF2C;MEF2C;MEF2C;MEF2C;MEF2C	Body;Body;Body;Body;Body;Body;Body	OpenSea	-	1.01643	0.183973	3.35574e-08
	cg26914296	10	74673223	OIT3	Body	OpenSea	-	-1.59847	0.289328	3.35852e-08
	cg06010536	1	25437328			OpenSea	+	2.24745	0.406836	3.36935e-08
	cg10929656	16	67481676	ATP6V0D1	Body	OpenSea	+	-1.92059	0.347673	3.37106e-08
	cg04731624	5	171067585			OpenSea	-	1.83696	0.332536	3.37147e-08
	cg06151145	4	48346434	SLAIN2	Body	S_Shelf	+	1.37489	0.248959	3.40116e-08
	cg03845688	7	71803032	CALN1;CALN1	TSS1500;Body	S_Shore	+	-1.13911	0.206293	3.41551e-08
	cg08665196	12	22385067	ST8SIA1;ST8SIA1	Body;Body	OpenSea	+	1.34451	0.243538	3.43598e-08
	cg13696706	9	124396830	DAB2IP	Body	OpenSea	-	1.82385	0.330371	3.43892e-08
	cg08871005	17	62333513	TEX2;TEX2	5'UTR;5'UTR	OpenSea	+	2.2997	0.416589	3.44488e-08
	cg18917291	4	147033186	LINC01095	Body	OpenSea	-	1.45013	0.262705	3.45095e-08
	cg10987503	7	922825	C7orf20	Body	OpenSea	-	1.76656	0.320045	3.4559e-08
	cg27051683	2	242802069	PDCD1	TSS1500	N_Shelf	+	2.46109	0.445907	3.46463e-08
	cg23559699	5	95926333	LOC101929710	Body	OpenSea	+	1.67622	0.30371	3.46738e-08
	cg01542401	16	11593298			OpenSea	-	-1.9392	0.351359	3.46759e-08
	cg05245650	2	37900205	CDC42EP3	TSS1500	S_Shore	+	1.534	0.277954	3.47202e-08
	cg08666577	17	58243578			OpenSea	-	-1.73394	0.314198	3.47792e-08
	cg08314123	9	84154299			OpenSea	+	0.641367	0.116219	3.47809e-08
	cg06943635	14	73695341			OpenSea	+	-1.93075	0.34987	3.48075e-08
	cg15327954	19	48827854	EMP3	TSS1500	S_Shelf	-	1.73635	0.314649	3.48292e-08
	cg08650128	1	43206856	CLDN19;CLDN19;CLDN19	TSS1500;TSS1500;TSS1500	S_Shelf	+	2.63675	0.477843	3.48953e-08
	cg13645530	12	116756948			OpenSea	+	1.36035	0.24653	3.49075e-08
	cg19685653	3	194271576			OpenSea	-	1.61366	0.292444	3.49334e-08
	cg23556715	17	62084359	ICAM2;ICAM2;ICAM2;ICAM2;ICAM2	5'UTR;5'UTR;5'UTR;5'UTR;TSS200	OpenSea	+	-1.93404	0.350613	3.5267e-08
	cg06769150	14	77542763	LOC102724190	TSS1500	OpenSea	-	1.53357	0.278049	3.54055e-08
	cg13033858	12	109248326	SSH1;SSH1	Body;Body	N_Shelf	+	-1.11083	0.201434	3.5586e-08
	cg24912334	15	77473379	PEAK1	Body	OpenSea	-	1.26703	0.229784	3.57037e-08
	cg21525141	15	70592930			OpenSea	+	2.61754	0.474812	3.5947e-08

### Sheet: Table S8 - BayesR+ EWAS
Table S8. Significant associations from Bayesian penalised regression EWAS on CRP levels in Generation Scotland. Probes where the group surpassed a posterior inclusion probability of 80% are shown and the lead CpG is highlighted (see main text for details).
	CpG	Chromsome	Position	Gene	Beta	2.5% Credible Interval	97.5% Credible Interval	PIP	Group	Lead CpG in Group?	Group PIP
	cg05325763	11	68607719	CPT1A;CPT1A	-1e-06	0	0	0.001	cg00574958	No	1.001
	cg17058475	11	68607737	CPT1A;CPT1A	0	0	0	0	cg00574958	No	1.001
	cg00574958	11	68607622	CPT1A;CPT1A	-0.04	-0.06	-0.03	1	cg00574958	Yes	1.001
	cg00298324	20	822788	FAM110A;FAM110A	0	0	0	0	cg00622595	No	0.979
	cg00622595	20	823182	FAM110A;FAM110A;FAM110A;FAM110A;FAM110A	-0.05	-0.07	-0.02	0.979	cg00622595	Yes	0.979
	cg00983060	6	31531190		0.03	0	0.05	0.822	cg00983060	Yes	0.822
	cg02590484	17	38178658	MED24;MED24;MED24;MED24;MED24;MED24;MED24;MED24	0.05	0.03	0.07	0.987	cg02590484	Yes	0.987
	cg02650017	17	47301614	PHOSPHO1;PHOSPHO1	-0.1	-0.1	-0.1	1	cg02650017	Yes	1
	cg19693031	1	145441552	TXNIP	-0.003	-0.04	0	0.104	cg02988288	No	0.979
	cg26974062	1	145440734	TXNIP;NBPF20;NBPF10;NBPF10	-0.002	-0.03	0	0.058	cg02988288	No	0.979
	cg02988288	1	145440445	TXNIP;NBPF20;NBPF10;NBPF10	-0.03	-0.05	0	0.817	cg02988288	Yes	0.979
	cg03741185	19	18201510	IL12RB1	0.06	0.04	0.08	1	cg03741185	Yes	1
	cg03957124	6	37016869		-2e-05	0	0	0.001	cg04176813	No	1.001
	cg04176813	6	37017355		-0.05	-0.07	-0.04	1	cg04176813	Yes	1.001
	cg04937481	20	5637035		0.09	0.06	0.1	1	cg04937481	Yes	1
	cg06368617	14	91591683	SNORA11B;C14orf159;C14orf159;C14orf159;C14orf159;C14orf159;C14orf159;C14orf159;C14orf159;C14orf159	0	0	0	0	cg05131266	No	0.938
	cg05131266	14	91591888	C14orf159;C14orf159;C14orf159;SNORA11B;C14orf159;C14orf159	0.04	0	0.05	0.938	cg05131266	Yes	0.938
	cg05147692	1	159684684	CRP	-0.04	-0.05	-0.03	1	cg05147692	Yes	1
	cg05710777	2	65089821	LOC101927438	-0.07	-0.08	-0.05	1	cg05710777	Yes	1
	cg06192883	15	52554171	MYO5C	0.06	0.03	0.09	0.993	cg06192883	Yes	0.993
	cg07212401	2	20059985		0.06	0.03	0.08	1	cg07212401	Yes	1
	cg00802237	14	94858066	SERPINA1;SERPINA1;SERPINA1;SERPINA1;SERPINA1;SERPINA1;SERPINA1;SERPINA1;SERPINA1;SERPINA1	-3e-06	0	0	0.001	cg07252680	No	1.107
	cg01431455	14	94858182	SERPINA1;SERPINA1;SERPINA1;SERPINA1;SERPINA1;SERPINA1;SERPINA1;SERPINA1;SERPINA1;SERPINA1	0.0006	0	0	0.014	cg07252680	No	1.107
	cg01606800	14	94855990	SERPINA1;SERPINA1;SERPINA1;SERPINA1;SERPINA1;SERPINA1;SERPINA1;SERPINA1;SERPINA1;SERPINA1;SERPINA1	0	0	0	0	cg07252680	No	1.107
	cg01856754	14	94857074	SERPINA1;SERPINA1;SERPINA1;SERPINA1;SERPINA1;SERPINA1;SERPINA1;SERPINA1;SERPINA1;SERPINA1	-0.0003	0	0	0.008	cg07252680	No	1.107
	cg04179148	14	94858339	SERPINA1;SERPINA1;SERPINA1;SERPINA1;SERPINA1;SERPINA1;SERPINA1;SERPINA1;SERPINA1;SERPINA1	0	0	0	0	cg07252680	No	1.107
	cg10070185	14	94857151	SERPINA1;SERPINA1;SERPINA1;SERPINA1;SERPINA1;SERPINA1;SERPINA1;SERPINA1;SERPINA1;SERPINA1	0	0	0	0	cg07252680	No	1.107
	cg24621042	14	94857275	SERPINA1;SERPINA1;SERPINA1;SERPINA1;SERPINA1;SERPINA1;SERPINA1;SERPINA1;SERPINA1;SERPINA1	0.004	0	0.05	0.084	cg07252680	No	1.107
	cg07252680	14	94857224	SERPINA1;SERPINA1;SERPINA1;SERPINA1;SERPINA1;SERPINA1;SERPINA1;SERPINA1;SERPINA1;SERPINA1	-0.09	-0.1	-0.05	1	cg07252680	Yes	1.107
	cg07794010	1	114665617	SYT6	0.03	0	0.05	0.864	cg07794010	Yes	0.864
	cg07811261	16	73116575		-0.09	-0.1	-0.07	1	cg07811261	Yes	1
	cg02538248	16	75045643	ZNRF1	1e-06	0	0	0.001	cg07978331	No	0.988
	cg07575207	16	75046592	ZNRF1	0	0	0	0	cg07978331	No	0.988
	cg07978331	16	75046041	ZNRF1	-0.06	-0.09	-0.03	0.987	cg07978331	Yes	0.988
	cg08857797	17	40927699	VPS25	0.1	0.06	0.1	1	cg08857797	Yes	1
	cg09349128	22	50327986		-0.1	-0.1	-0.08	1	cg09349128	Yes	1
	cg09765245	2	101926154	RNF149	-0.07	-0.1	-0.05	1	cg09765245	Yes	1
	cg09996019	2	70296389	PCBP1-AS1	-0.1	-0.2	-0.08	1	cg09996019	Yes	1
	cg26446803	11	1807232		0	0	0	0	cg10927968	No	0.897
	cg10927968	11	1807333		0.04	0	0.06	0.897	cg10927968	Yes	0.897
	cg10967114	5	150442668	TNIP1	-0.03	-0.05	0	0.842	cg10967114	Yes	0.842
	cg13274938	17	38493822	RARA;RARA;RARA	0.04	0	0.06	0.962	cg13274938	Yes	0.962
	cg07394645	3	71891449		2e-06	0	0	0.001	cg13373048	No	1.001
	cg13373048	3	71892575		-0.3	-0.3	-0.2	1	cg13373048	Yes	1.001
	cg13575798	7	127641221	SND1	-0.03	-0.05	0	0.908	cg13575798	Yes	0.908
	cg14216476	3	129636326		0.06	0.04	0.08	0.995	cg14216476	Yes	0.995
	cg00181154	3	186646995	ST6GAL1;ST6GAL1	0	0	0	0	cg15928398	No	0.932
	cg14548590	3	186647026	ST6GAL1;ST6GAL1	0	0	0	0	cg15928398	No	0.932
	cg15928398	3	186647950	ST6GAL1;ST6GAL1	-0.03	-0.04	0	0.932	cg15928398	Yes	0.932
	cg15458222	3	121380533	HCLS1	0	0	0	0	cg17364865	No	1
	cg17364865	3	121380361	HCLS1;HCLS1	0.1	0.07	0.1	1	cg17364865	Yes	1
	cg17913566	21	37801207		-0.05	-0.07	0	0.958	cg17913566	Yes	0.958
	cg17928676	19	45414742		0.04	0.02	0.05	0.999	cg17928676	Yes	0.999
	cg00314247	17	76408337	PGS1;PGS1;PGS1;PGS1	0	0	0	0	cg18787963	No	1
	cg01935992	17	76408791	PGS1;PGS1;PGS1;PGS1	0	0	0	0	cg18787963	No	1
	cg18787963	17	76409193	PGS1;PGS1;PGS1;PGS1	-0.07	-0.1	-0.03	1	cg18787963	Yes	1
	cg19634849	5	139639325	PFDN1	-0.03	-0.06	0	0.862	cg19634849	Yes	0.862
	cg19788934	12	121455706	C12orf43	0.04	0	0.06	0.889	cg19788934	Yes	0.889
	cg21262032	1	154437693	IL6R;IL6R	-0.05	-0.07	-0.04	1	cg21262032	Yes	1
	cg01169021	5	140792918	PCDHGA4;PCDHGA6;PCDHGA9;PCDHGA1;PCDHGA8;PCDHGA5;PCDHGB1;PCDHGA10;PCDHGB4;PCDHGA3;PCDHGA10;PCDHGA2;PCDHGB6;PCDHGA7;PCDHGB2;PCDHGB5;PCDHGB3	0.001	0	0.03	0.044	cg21580428	No	0.961
	cg01311360	5	140792558	PCDHGA4;PCDHGA6;PCDHGA9;PCDHGA1;PCDHGA8;PCDHGA5;PCDHGB1;PCDHGB4;PCDHGA3;PCDHGA10;PCDHGA2;PCDHGB6;PCDHGA7;PCDHGB2;PCDHGA10;PCDHGB5;PCDHGB3	0	0	0	0	cg21580428	No	0.961
	cg01439264	5	140792540	PCDHGA10;PCDHGA10;PCDHGA8;PCDHGB5;PCDHGA9;PCDHGB6;PCDHGA1;PCDHGA2;PCDHGA3;PCDHGB1;PCDHGA4;PCDHGB2;PCDHGA5;PCDHGB3;PCDHGA6;PCDHGA7;PCDHGB4	-2e-05	0	0	0.002	cg21580428	No	0.961
	cg07620533	5	140793470	PCDHGA4;PCDHGA6;PCDHGA9;PCDHGA1;PCDHGA8;PCDHGA5;PCDHGB1;PCDHGA10;PCDHGB4;PCDHGA3;PCDHGA10;PCDHGA2;PCDHGB6;PCDHGA7;PCDHGB2;PCDHGB5;PCDHGB3	-1e-05	0	0	0.002	cg21580428	No	0.961
	cg10029377	5	140792514	PCDHGA10;PCDHGA10;PCDHGA8;PCDHGB5;PCDHGA9;PCDHGB6;PCDHGA1;PCDHGA2;PCDHGA3;PCDHGB1;PCDHGA4;PCDHGB2;PCDHGA5;PCDHGB3;PCDHGA6;PCDHGA7;PCDHGB4	2e-05	0	0	0.001	cg21580428	No	0.961
	cg10917547	5	140792684	PCDHGA4;PCDHGA6;PCDHGA9;PCDHGA1;PCDHGA8;PCDHGA5;PCDHGB1;PCDHGB4;PCDHGA3;PCDHGA10;PCDHGA2;PCDHGB6;PCDHGA7;PCDHGB2;PCDHGA10;PCDHGB5;PCDHGB3	7e-05	0	0	0.004	cg21580428	No	0.961
	cg22847228	5	140792700	PCDHGA4;PCDHGA6;PCDHGA9;PCDHGA1;PCDHGA8;PCDHGA5;PCDHGB1;PCDHGB4;PCDHGA3;PCDHGA10;PCDHGA2;PCDHGB6;PCDHGA7;PCDHGB2;PCDHGA10;PCDHGB5;PCDHGB3	0.0009	0	0.02	0.039	cg21580428	No	0.961
	cg25353450	5	140792511	PCDHGA4;PCDHGA6;PCDHGA9;PCDHGA1;PCDHGA8;PCDHGA10;PCDHGA5;PCDHGB1;PCDHGA10;PCDHGB4;PCDHGA3;PCDHGA2;PCDHGB6;PCDHGA7;PCDHGB2;PCDHGB5;PCDHGB3	1e-05	0	0	0.001	cg21580428	No	0.961
	cg26826004	5	140792596	PCDHGA4;PCDHGA6;PCDHGA9;PCDHGA1;PCDHGA8;PCDHGA5;PCDHGB1;PCDHGB4;PCDHGA3;PCDHGA10;PCDHGA2;PCDHGB6;PCDHGA7;PCDHGB2;PCDHGA10;PCDHGB5;PCDHGB3	0	0	0	0	cg21580428	No	0.961
	cg21580428	5	140792814	PCDHGA4;PCDHGA6;PCDHGA9;PCDHGA1;PCDHGA8;PCDHGA5;PCDHGB1;PCDHGA10;PCDHGB4;PCDHGA3;PCDHGA10;PCDHGA2;PCDHGB6;PCDHGA7;PCDHGB2;PCDHGB5;PCDHGB3	0.03	0	0.05	0.868	cg21580428	Yes	0.961
	cg22400554	2	47296930	TTC7A;TTC7A;TTC7A;TTC7A	0.06	0.04	0.07	1	cg22400554	Yes	1
	cg23073132	6	135518015	MYB;MYB;MYB;MYB;MYB;MYB;MYB;MYB	0.06	0.03	0.09	0.977	cg23073132	Yes	0.977
	cg24405567	15	70787565		-0.09	-0.1	-0.05	1	cg24405567	Yes	1
	cg24499891	6	25007637	FAM65B	-0.05	-0.06	-0.03	1	cg24499891	Yes	1
	cg01489225	2	128458328	SFT2D3	-2e-05	0	0	0.001	cg24925163	No	1.01
	cg03339817	2	128458281	SFT2D3	0.0002	0	0	0.007	cg24925163	No	1.01
	cg08726863	2	128458401	SFT2D3	0	0	0	0	cg24925163	No	1.01
	cg11206634	2	128458399	SFT2D3	0	0	0	0	cg24925163	No	1.01
	cg15212453	2	128458434	SFT2D3	-1e-05	0	0	0.001	cg24925163	No	1.01
	cg20154206	2	128458240	SFT2D3	-2e-05	0	0	0.001	cg24925163	No	1.01
	cg24925163	2	128458248	SFT2D3	0.05	0.03	0.08	1	cg24925163	Yes	1.01
	cg25774891	19	45267488		-0.04	-0.06	0	0.898	cg25774891	Yes	0.898
	cg25780496	15	101137253	LINS	-0.05	-0.1	0	0.817	cg25780496	Yes	0.817
	cg26248007	13	48730782		0.05	0.03	0.06	1	cg26248007	Yes	1
	cg26416615	10	63751843	ARID5B	-0.03	-0.05	0	0.877	cg26416615	Yes	0.877
	cg26816919	12	121477815	OASL;OASL;OASL	0.04	0.03	0.06	0.999	cg26816919	Yes	0.999

### Sheet: Table S9 - Variance partioning
Table S9. Proportion of variance attributable to genetic and epigenetic variation, when considered alone and conditioned on one another. Two separate methods were used for cross-method comparison.
	Omics Data Type	Mean Variance	2.5% Confidence or Credible Interval	97.5% Confidence or Credible Interval	Method
	Genetics	0.209806	0.184867	0.234745	Restricted Maximum Likelihood
	Genetics	0.13406	0.116195	0.154993	Bayesian Penalised Regression
	Methylation	0.485109	0.4542	0.516018	Restricted Maximum Likelihood
	Methylation	0.516896	0.479802	0.549662	Bayesian Penalised Regression
	Combined	0.671996	0.637933	0.706059	Restricted Maximum Likelihood
	Combined	0.610052	0.576453	0.640319	Bayesian Penalised Regression

### Sheet: Table S10 - DNAm scores
Table S10. Comparison of DNAm CRP predictors across five distinct methods. The metrics shown are mean score (dimensionless) followed by standard deviation.
		Hillary-EWAS	Wielscher-EWAS	Wielscher-PCA	Bayesian Penalised Regression	Elastic Net Regression
	ALSPAC
	Age 0	-1317.4, 173.8	-127.7, 35.2	-0.08, 0.9	0.04, 0.03	-0.2, 0.02
	Age 9	-674.2, 236.7	-73.2, 31.8	-0.83, 0.8	0.03, 0.02	-0.2, 0.01
	Age 15	-734.5, 231.7	-33.2, 30.7	-0.5, 0.7	0.04, 0.02	-0.2, 0.01
	Age 24	-4809.3, 731.3	-21.8, 30.3	0.13, 0.8	0.06, 0.02	-0.1, 0.01
	Mothers	-362.8, 328.1	25.4, 36.0	-0.05, 0.8	0.04, 0.02	-0.2, 0.01
	HELIOS
	Chinese ethnicity	-3347.8, 1058.7	34.2, 32.7	0.005, 0.7	-0.001, 0.02	-0.2, 0.01
	Malay ethnicity	-2834.4, 1124.0	54.5,34.2	0.6, 0.7	0.007, 0.02	-0.2, 0.01
	Indian ethnicity	-3040.5, 990.0	51.4, 32.2	0.7, 0.8	0.01, 0.02	-0.2, 0.01
	SABRE
	European Ethnicity	-196.0, 395.3	56.6, 35.9	0.5, 0.8	0.04, 0.02	-0.2, 0.01
	South Asian Ethnicity	78.6, 472.0	78.6, 38.1	0.4, 0.8	0.04, 0.03	-0.2, 0.01
	LBC1936
	Age 70 (W1)	-63.2, 428.3	31.3, 35.8	0.5, 0.7	0.04, 0.02	-0.2, 0.01
	Age 73 (W2)	-84.8, 428.3	35.4, 35.1	0.5, 0.7	0.03, 0.02	-0.2, 0.01
	Age 76 (W3)	-69.0, 461.4	38.9, 36.4	0.6, 0.7	0.03, 0.02	-0.2, 0.01
	Age 79 (W4)	-154.2, 423.3	37.6, 34.7	0.7, 0.7	0.03, 0.02	-0.2, 0.01
	LBC1921
	Age 87 (W3)	-139.8, 472.5	38.9, 35.4	0.6, 0.7	0.03, 0.03	-0.2, 0.01
	Age 90 (W4)	-148.7, 474	52.2, 38.9	1.0, 0.8	0.04, 0.03	-0.2, 0.01

### Sheet: Table S11 - ICCs
Table S11. Intra-class correlation coefficients showing the longitudinal stabilities of CRP measures across Waves 2-4 of LBC1936. These Waves had high-sensitivity CRP measurements.
	Predictor	Intraclass Correlation Coefficient	2.5% Confidence Interval	97.5% Confidence Interval	p
	Hillary-EWAS	0.928569	0.920653	0.935812	<2.2x10-16
	Wielscher-EWAS	0.939119	0.929293	0.947355	<2.2x10-16
	Wielscher-PCA	0.837421	0.816379	0.856014	<2.2x10-16
	Bayesian Penalised Regression	0.843716	0.826803	0.859269	<2.2x10-16
	Elastic Net Regression	0.870519	0.854123	0.88508	<2.2x10-16
	Measured CRP	0.782354	0.758459	0.804258	<2.2x10-16

### Sheet: Table S12 - Longitudinal pred.
Table S12. Assessment of whether assay-measured CRP and DNAm CRP predictors at Wave 2 of LBC1936 showed longitudinal associations with assay-measured CRP over the remaining study period.
	Predictor	Beta (Interaction between Predictor at Wave 2 and age)	SE	p
	Hillary-EWAS	0.01544	0.01797	0.39026
	Wielscher-EWAS	-0.007002	0.01796	0.696684
	Wielscher-PCA	-0.05051	0.01746	0.003897
	Bayesian Penalised Regression	-0.04909	0.01698	0.003919
	Elastic Net Regression	-0.0464	0.01738	0.00771
	Measured CRP	-0.1998	0.01491	1.62923e-38

### Sheet: Table S13 - Correlation analys.
Table S13. Outputs from Pearson's correlation tests between measured CRP and five DNAm-based scores for CRP across diverse cohorts and sub-groups.
	Group	Cohort	Predictor	r	2.5% Confidence Interval	97.5% Confidence Interval	p
	Age 0	ALSPAC	Hillary-EWAS	0.0829854	-0.0165814	0.180922	0.1
	Age 0	ALSPAC	Wielscher-EWAS	0.070379	-0.0292556	0.168629	0.2
	Age 0	ALSPAC	Wielscher-PCA	0.0820794	-0.0174933	0.18004	0.1
	Age 0	ALSPAC	Bayesian Penalised Regression	0.0661922	-0.033458	0.164539	0.2
	Age 0	ALSPAC	Elastic Net Regression	0.0650781	-0.0345755	0.16345	0.2
	Age 9	ALSPAC	Hillary-EWAS	0.0690233	-0.0382534	0.174727	0.2
	Age 9	ALSPAC	Wielscher-EWAS	0.0716102	-0.0356573	0.177246	0.2
	Age 9	ALSPAC	Wielscher-PCA	0.183615	0.0781561	0.28501	0.0007
	Age 9	ALSPAC	Bayesian Penalised Regression	0.208961	0.104298	0.309045	0.0001
	Age 9	ALSPAC	Elastic Net Regression	0.20457	0.0997597	0.304891	0.0002
	Age 15	ALSPAC	Hillary-EWAS	0.0492513	-0.0145669	0.11267	0.1
	Age 15	ALSPAC	Wielscher-EWAS	0.188884	0.126637	0.249649	5e-09
	Age 15	ALSPAC	Wielscher-PCA	0.301562	0.242452	0.358441	3e-21
	Age 15	ALSPAC	Bayesian Penalised Regression	0.302066	0.242974	0.358924	2e-21
	Age 15	ALSPAC	Elastic Net Regression	0.30282	0.243755	0.359647	2e-21
	Age 24	ALSPAC	Hillary-EWAS	0.00981166	-0.0620607	0.0815828	0.8
	Age 24	ALSPAC	Wielscher-EWAS	0.196323	0.126275	0.264423	7e-08
	Age 24	ALSPAC	Wielscher-PCA	0.303106	0.236424	0.366945	3e-17
	Age 24	ALSPAC	Bayesian Penalised Regression	0.332636	0.267192	0.395027	1e-20
	Age 24	ALSPAC	Elastic Net Regression	0.370241	0.306566	0.430618	1e-25
	Mothers	ALSPAC	Hillary-EWAS	0.0197083	-0.0508774	0.090098	0.6
	Mothers	ALSPAC	Wielscher-EWAS	0.200401	0.131747	0.267141	2e-08
	Mothers	ALSPAC	Wielscher-PCA	0.403425	0.342658	0.46083	1e-31
	Mothers	ALSPAC	Bayesian Penalised Regression	0.394884	0.33366	0.452791	3e-30
	Mothers	ALSPAC	Elastic Net Regression	0.389204	0.327682	0.447439	2e-29
	Chinese Ethnicity	HELIOS	Hillary-EWAS	0.0500145	0.00353523	0.0962781	0.034965
	Chinese Ethnicity	HELIOS	Wielscher-EWAS	0.182572	0.13725	0.227132	8.61e-15
	Chinese Ethnicity	HELIOS	Wielscher-PCA	0.352565	0.311178	0.392618	3.46e-53
	Chinese Ethnicity	HELIOS	Bayesian Penalised Regression	0.36541	0.324434	0.405017	2.76e-57
	Chinese Ethnicity	HELIOS	Elastic Net Regression	0.390196	0.350058	0.428903	9.66e-66
	Malay Ethnicity	HELIOS	Hillary-EWAS	0.109441	-0.0168972	0.232339	0.0893592
	Malay Ethnicity	HELIOS	Wielscher-EWAS	0.188796	0.06422	0.307578	0.003195
	Malay Ethnicity	HELIOS	Wielscher-PCA	0.382364	0.269241	0.485079	7.61e-10
	Malay Ethnicity	HELIOS	Bayesian Penalised Regression	0.433195	0.324835	0.530329	1.72e-12
	Malay Ethnicity	HELIOS	Elastic Net Regression	0.447629	0.34076	0.543078	2.51e-13
	Indian Ethnicity	HELIOS	Hillary-EWAS	-0.0547527	-0.184224	0.0765864	0.41374
	Indian Ethnicity	HELIOS	Wielscher-EWAS	0.157922	0.0277033	0.28287	0.0177628
	Indian Ethnicity	HELIOS	Wielscher-PCA	0.451201	0.340504	0.54956	1.1e-12
	Indian Ethnicity	HELIOS	Bayesian Penalised Regression	0.492197	0.386273	0.585309	3.94e-15
	Indian Ethnicity	HELIOS	Elastic Net Regression	0.527648	0.426275	0.615932	1.58e-17
	European Ethnicity	SABRE	Hillary-EWAS	0.0700018	-0.040822	0.179124	0.2
	European Ethnicity	SABRE	Wielscher-EWAS	0.244325	0.13753	0.345504	1e-05
	European Ethnicity	SABRE	Wielscher-PCA	0.338065	0.236388	0.432418	7e-10
	European Ethnicity	SABRE	Bayesian Penalised Regression	0.297098	0.192924	0.394649	8e-08
	European Ethnicity	SABRE	Elastic Net Regression	0.328656	0.226369	0.423773	2e-09
	South Asian Ethnicity	SABRE	Hillary-EWAS	-0.0238582	-0.142173	0.0951283	0.7
	South Asian Ethnicity	SABRE	Wielscher-EWAS	0.154279	0.0362251	0.268086	0.01
	South Asian Ethnicity	SABRE	Wielscher-PCA	0.326904	0.216593	0.428973	3e-08
	South Asian Ethnicity	SABRE	Bayesian Penalised Regression	0.323036	0.212467	0.425438	5e-08
	South Asian Ethnicity	SABRE	Elastic Net Regression	0.278379	0.165118	0.384392	3e-06
	Age 70	LBC1936	Hillary-EWAS	0.00544286	-0.0604786	0.0713171	0.871549
	Age 70	LBC1936	Wielscher-EWAS	0.224221	0.160696	0.285896	1.50939e-11
	Age 70	LBC1936	Wielscher-PCA	0.389858	0.332501	0.444342	1.6764e-33
	Age 70	LBC1936	Bayesian Penalised Regression	0.409016	0.352621	0.462451	5.14837e-37
	Age 70	LBC1936	Elastic Net Regression	0.43978	0.38504	0.491438	3.72861e-43
	Age 73 - low-sensitivity	LBC1936	Hillary-EWAS	0.0117956	-0.0583605	0.0818357	0.7419
	Age 73 - low-sensitivity	LBC1936	Wielscher-EWAS	0.199862	0.131598	0.266239	1.73016e-08
	Age 73 - low-sensitivity	LBC1936	Wielscher-PCA	0.366179	0.303872	0.425367	3.18784e-26
	Age 73 - low-sensitivity	LBC1936	Bayesian Penalised Regression	0.408842	0.34873	0.465605	7.27938e-33
	Age 73 - low-sensitivity	LBC1936	Elastic Net Regression	0.433003	0.374256	0.488288	4.46458e-37
	Age 73 - high-sensitivity	LBC1936	Hillary-EWAS	-0.0103067	-0.0815506	0.061042	0.777233
	Age 73 - high-sensitivity	LBC1936	Wielscher-EWAS	0.19559	0.126044	0.263223	5.91385e-08
	Age 73 - high-sensitivity	LBC1936	Wielscher-PCA	0.389675	0.32747	0.448517	8.01854e-29
	Age 73 - high-sensitivity	LBC1936	Bayesian Penalised Regression	0.384184	0.321693	0.443343	5.35005e-28
	Age 73 - high-sensitivity	LBC1936	Elastic Net Regression	0.408293	0.347094	0.466029	9.79141e-32
	Age 76	LBC1936	Hillary-EWAS	-0.0253923	-0.109848	0.0594276	0.557475
	Age 76	LBC1936	Wielscher-EWAS	0.190824	0.107876	0.271135	8.64599e-06
	Age 76	LBC1936	Wielscher-PCA	0.420111	0.347794	0.487459	2.47744e-24
	Age 76	LBC1936	Bayesian Penalised Regression	0.360275	0.284256	0.431792	7.15514e-18
	Age 76	LBC1936	Elastic Net Regression	0.382595	0.307879	0.452621	3.96696e-20
	Age 79	LBC1936	Hillary-EWAS	0.0151987	-0.073301	0.103461	0.736655
	Age 79	LBC1936	Wielscher-EWAS	0.247853	0.163023	0.329044	2.5356e-08
	Age 79	LBC1936	Wielscher-PCA	0.472827	0.401195	0.538711	9.00773e-29
	Age 79	LBC1936	Bayesian Penalised Regression	0.48469	0.414029	0.549545	2.37617e-30
	Age 79	LBC1936	Elastic Net Regression	0.465799	0.393606	0.532283	7.26342e-28
	Age 87	LBC1921	Hillary-EWAS	-0.0280354	-0.177799	0.122998	0.716671
	Age 87	LBC1921	Wielscher-EWAS	0.17471	0.0248487	0.316891	0.022686
	Age 87	LBC1921	Wielscher-PCA	0.311985	0.169427	0.441756	3.44843e-05
	Age 87	LBC1921	Bayesian Penalised Regression	0.380339	0.24378	0.502109	3.12063e-07
	Age 87	LBC1921	Elastic Net Regression	0.373114	0.235845	0.495785	5.41266e-07
	Age 90	LBC1921	Hillary-EWAS	0.0181474	-0.264398	0.297824	0.901503
	Age 90	LBC1921	Wielscher-EWAS	0.149851	-0.137124	0.413618	0.304095
	Age 90	LBC1921	Wielscher-PCA	0.283345	0.00233459	0.522881	0.0485125
	Age 90	LBC1921	Bayesian Penalised Regression	0.28074	-0.000495523	0.520822	0.050708
	Age 90	LBC1921	Elastic Net Regression	0.268417	-0.0138229	0.511041	0.0622098

### Sheet: Table S14 - p-value thresh.
Table S14. Correlation analyses repeated over different starting sets of CpGs to develop predictors. The CpG sets represented increasing strengths of association with CRP levels in an external EWAS by Wielscher et al. Nominally significant associations from Pearson correlation tests are shown in bold.
	p-value Threshold (from Wielscher EWAS)	No. of CpGs	Predictor	r	2.5% Confidence Interval	97.5% Confidence Interval	p
	0.05	45761	Wielscher-EWAS	-0.00912949	-0.080381	0.0622149	0.8
	0.05	45761	Wielscher-PCA	0.370758	0.307585	0.430676	5e-26
	0.05	45761	Elastic Net Regression	0.443695	0.384558	0.499206	8e-38
	0.01	24446	Wielscher-EWAS	-0.000730329	-0.0720304	0.0705772	1
	0.01	24446	Wielscher-PCA	0.366693	0.30332	0.426836	2e-25
	0.01	24446	Elastic Net Regression	0.426981	0.366846	0.483563	8e-35
	0.001	11458	Wielscher-EWAS	0.0308271	-0.0405659	0.101907	0.4
	0.001	11458	Wielscher-PCA	0.335594	0.27077	0.397389	2e-21
	0.001	11458	Elastic Net Regression	0.422288	0.361881	0.479164	5e-34
	0.0001	6100	Wielscher-EWAS	0.0798084	0.00855319	0.150257	0.03
	0.0001	6100	Wielscher-PCA	0.355912	0.292019	0.416642	5e-24
	0.0001	6100	Elastic Net Regression	0.429041	0.369026	0.485492	3e-35
	1e-05	3651	Wielscher-EWAS	0.142761	0.0721922	0.211908	8e-05
	1e-05	3651	Wielscher-PCA	0.325089	0.259807	0.387412	5e-20
	1e-05	3651	Elastic Net Regression	0.403853	0.34241	0.461858	5e-31
	1e-06	2414	Wielscher-EWAS	0.179981	0.11009	0.248101	6e-07
	1e-06	2414	Wielscher-PCA	0.385189	0.32275	0.44429	4e-28
	1e-06	2414	Elastic Net Regression	0.432794	0.373001	0.489008	7e-36
	1e-07	1379	Wielscher-EWAS	0.19559	0.126044	0.263223	5.91385e-08
	1e-07	1379	Wielscher-PCA	0.389675	0.32747	0.448517	8.01854e-29
	1e-07	1379	Elastic Net Regression	0.408293	0.347094	0.466029	9.79141e-32
	1e-08	1262	Wielscher-EWAS	0.222628	0.153765	0.289339	6e-10
	1e-08	1262	Wielscher-PCA	0.417101	0.356396	0.474298	4e-33
	1e-08	1262	Elastic Net Regression	0.434094	0.374378	0.490224	4e-36
	1e-09	975	Wielscher-EWAS	0.227765	0.159044	0.294289	2e-10
	1e-09	975	Wielscher-PCA	0.421466	0.361012	0.478393	7e-34
	1e-09	975	Elastic Net Regression	0.436742	0.377184	0.492702	1e-36
	1e-10	766	Wielscher-EWAS	0.227248	0.158513	0.293791	3e-10
	1e-10	766	Wielscher-PCA	0.403444	0.341977	0.461472	6e-31
	1e-10	766	Elastic Net Regression	0.429396	0.369402	0.485825	3e-35
	1e-15	282	Wielscher-EWAS	0.238265	0.169847	0.304397	3e-11
	1e-15	282	Wielscher-PCA	0.376496	0.313611	0.436093	7e-27
	1e-15	282	Elastic Net Regression	0.395442	0.333543	0.453946	1e-29
	1e-20	116	Wielscher-EWAS	0.255425	0.187537	0.320885	1e-12
	1e-20	116	Wielscher-PCA	0.345579	0.281204	0.406857	1e-22
	1e-20	116	Elastic Net Regression	0.346029	0.281675	0.407284	1e-22

### Sheet: Table S15 - Health Out Associat
Table S15. Associations of health outcomes with measured CRP, genetic risk score for CRP and five DNAm-based scores for CRP derived via different methodologies. FDR-corrected significant associations are shown in bold.
	Continuous
	Variable	Predictor	Standardised Beta	SE	p	FDR-corrected p
	Activated Partial Thromboplastin Time	Wielscher-PCA	0.0959748	0.0363859	0.00852062	0.0192697
	Activated Partial Thromboplastin Time	Bayesian Penalised Regression	0.0942239	0.0372159	0.0115508	0.0253429
	Activated Partial Thromboplastin Time	Elastic Net Regression	0.0764792	0.0369574	0.0388527	0.0713918
	Activated Partial Thromboplastin Time	Wielscher-EWAS	0.0689786	0.0367084	0.0606203	0.104837
	Activated Partial Thromboplastin Time	Measured CRP	0.0678968	0.0364923	0.0631959	0.108021
	Activated Partial Thromboplastin Time	Genetic Score	0.0325453	0.0358762	0.36464	0.491762
	Activated Partial Thromboplastin Time	Hillary-EWAS	0.0277838	0.0364198	0.445777	0.569819
	Alcohol Consumption	Wielscher-EWAS	0.0652523	0.0387719	0.0928498	0.151655
	Alcohol Consumption	Elastic Net Regression	0.0579309	0.0387821	0.135716	0.214519
	Alcohol Consumption	Wielscher-PCA	0.0465747	0.0384541	0.226259	0.339388
	Alcohol Consumption	Bayesian Penalised Regression	0.039497	0.0394019	0.316509	0.447374
	Alcohol Consumption	Genetic Score	0.0388917	0.0400393	0.331762	0.460085
	Alcohol Consumption	Hillary-EWAS	0.02858	0.0387676	0.461253	0.584519
	Alcohol Consumption	Measured CRP	0.0109893	0.0378811	0.771831	0.834258
	Body Mass Index	Wielscher-PCA	0.296321	0.0348539	1.00024e-16	1.47035e-14
	Body Mass Index	Elastic Net Regression	0.294355	0.0354508	4.69595e-16	3.45152e-14
	Body Mass Index	Bayesian Penalised Regression	0.268828	0.0360819	2.558e-13	6.26711e-12
	Body Mass Index	Measured CRP	0.245635	0.0352871	7.36469e-12	1.54658e-10
	Body Mass Index	Wielscher-EWAS	0.232676	0.0358194	1.50143e-10	2.2071e-09
	Body Mass Index	Hillary-EWAS	0.133957	0.0361543	0.000226763	0.000775212
	Body Mass Index	Genetic Score	0.0416378	0.0376515	0.269162	0.391751
	Creatinine	Wielscher-PCA	0.134733	0.033278	5.68642e-05	0.000232196
	Creatinine	Measured CRP	0.108193	0.0333925	0.00124792	0.00333536
	Creatinine	Bayesian Penalised Regression	0.0925935	0.0341939	0.00692548	0.015907
	Creatinine	Elastic Net Regression	0.0682697	0.0339657	0.0447935	0.0810571
	Creatinine	Genetic Score	0.0612566	0.0342687	0.0742873	0.12552
	Creatinine	Hillary-EWAS	-0.0520956	0.0335486	0.120883	0.193151
	Creatinine	Wielscher-EWAS	0.0228198	0.0337721	0.499439	0.616955
	Diastolic Blood Pressure	Measured CRP	0.0456138	0.0363001	0.209297	0.317183
	Diastolic Blood Pressure	Genetic Score	0.0391569	0.0370382	0.290786	0.415005
	Diastolic Blood Pressure	Hillary-EWAS	0.0321133	0.0363957	0.377877	0.50498
	Diastolic Blood Pressure	Elastic Net Regression	-0.0210401	0.036963	0.569377	0.680474
	Diastolic Blood Pressure	Wielscher-EWAS	0.00956831	0.0367402	0.794602	0.852602
	Diastolic Blood Pressure	Bayesian Penalised Regression	-0.00529032	0.0373195	0.88731	0.912129
	Diastolic Blood Pressure	Wielscher-PCA	0.000732544	0.0364222	0.983959	0.986387
	Education	Measured CRP	-0.121972	0.0361018	0.000766212	0.00225266
	Education	Wielscher-EWAS	-0.107847	0.0365679	0.00328455	0.00798697
	Education	Hillary-EWAS	-0.0928331	0.0362937	0.0107277	0.0238935
	Education	Wielscher-PCA	-0.077122	0.0363503	0.0341949	0.0636285
	Education	Elastic Net Regression	-0.0697442	0.0369206	0.0592724	0.103727
	Education	Genetic Score	-0.0341506	0.0375495	0.36341	0.491762
	Education	Bayesian Penalised Regression	-0.00467791	0.0373572	0.900382	0.91914
	Forced Expiratory Rate	Genetic Score	-0.0814501	0.0374412	0.0299383	0.0564222
	Forced Expiratory Rate	Wielscher-EWAS	-0.0629615	0.0363492	0.0836646	0.139758
	Forced Expiratory Rate	Measured CRP	-0.0532376	0.0358383	0.137837	0.215553
	Forced Expiratory Rate	Bayesian Penalised Regression	0.0302316	0.0369694	0.413763	0.538258
	Forced Expiratory Rate	Hillary-EWAS	-0.0198488	0.0360288	0.581858	0.689783
	Forced Expiratory Rate	Elastic Net Regression	0.00592562	0.0366533	0.871612	0.902303
	Forced Expiratory Rate	Wielscher-PCA	-0.000615627	0.0360696	0.986387	0.986387
	Forced Expiratory Volume	Elastic Net Regression	-0.21389	0.0277127	3.80559e-14	1.48785e-12
	Forced Expiratory Volume	Measured CRP	-0.209226	0.0271384	4.04858e-14	1.48785e-12
	Forced Expiratory Volume	Wielscher-PCA	-0.179492	0.027567	1.37187e-10	2.2071e-09
	Forced Expiratory Volume	Bayesian Penalised Regression	-0.180206	0.0283007	3.36035e-10	4.11642e-09
	Forced Expiratory Volume	Wielscher-EWAS	-0.133773	0.0281954	2.50654e-06	1.36467e-05
	Forced Expiratory Volume	Genetic Score	-0.0142275	0.0292236	0.626519	0.725183
	Forced Expiratory Volume	Hillary-EWAS	-0.0133056	0.0283111	0.638508	0.727602
	Forced Vital Capacity	Elastic Net Regression	-0.195023	0.0254943	6.24596e-14	1.83631e-12
	Forced Vital Capacity	Bayesian Penalised Regression	-0.172465	0.0259588	5.90463e-11	1.08497e-09
	Forced Vital Capacity	Wielscher-PCA	-0.153674	0.0254394	2.42189e-09	2.7386e-08
	Forced Vital Capacity	Measured CRP	-0.146481	0.0253648	1.13075e-08	1.03888e-07
	Forced Vital Capacity	Wielscher-EWAS	-0.113007	0.0259824	1.55575e-05	7.37728e-05
	Forced Vital Capacity	Hillary-EWAS	-0.0171098	0.026024	0.511087	0.626081
	Forced Vital Capacity	Genetic Score	0.0133043	0.0267454	0.619036	0.722209
	Grip Strength - Left Hand	Wielscher-EWAS	-0.0904168	0.0228215	8.14544e-05	0.000323616
	Grip Strength - Left Hand	Measured CRP	-0.0785334	0.0227166	0.000576848	0.00180418
	Grip Strength - Left Hand	Elastic Net Regression	-0.0678081	0.0230534	0.00336866	0.00798697
	Grip Strength - Left Hand	Hillary-EWAS	-0.053486	0.0227684	0.0190759	0.038881
	Grip Strength - Left Hand	Wielscher-PCA	-0.0533811	0.0227678	0.0193083	0.038881
	Grip Strength - Left Hand	Bayesian Penalised Regression	-0.0396633	0.0233632	0.0899829	0.148623
	Grip Strength - Left Hand	Genetic Score	-0.00937111	0.0236578	0.692144	0.765001
	Grip Strength - Right Hand	Wielscher-EWAS	-0.0908983	0.0239678	0.000161128	0.000577704
	Grip Strength - Right Hand	Elastic Net Regression	-0.0794277	0.0241735	0.00106447	0.00295241
	Grip Strength - Right Hand	Measured CRP	-0.078246	0.0238663	0.00109167	0.00297176
	Grip Strength - Right Hand	Wielscher-PCA	-0.0664461	0.0238647	0.00549975	0.0128328
	Grip Strength - Right Hand	Bayesian Penalised Regression	-0.0608683	0.0244699	0.0130815	0.0278694
	Grip Strength - Right Hand	Hillary-EWAS	-0.0528975	0.0239269	0.0273512	0.0536084
	Grip Strength - Right Hand	Genetic Score	-0.0316564	0.0249155	0.204314	0.312856
	HbA1c (DCCT)	Elastic Net Regression	0.213632	0.0363382	6.21412e-09	6.52483e-08
	HbA1c (DCCT)	Wielscher-PCA	0.203528	0.03591	2.06508e-08	1.68649e-07
	HbA1c (DCCT)	Bayesian Penalised Regression	0.194696	0.0367965	1.59762e-07	1.0675e-06
	HbA1c (DCCT)	Wielscher-EWAS	0.159286	0.0364221	1.39699e-05	6.84527e-05
	HbA1c (DCCT)	Measured CRP	0.12768	0.036369	0.000473708	0.00151381
	HbA1c (DCCT)	Hillary-EWAS	0.106957	0.0363058	0.00331901	0.00798697
	HbA1c (DCCT)	Genetic Score	-0.0347229	0.0382675	0.364524	0.491762
	HDL Cholesterol	Wielscher-PCA	-0.219111	0.0342613	2.82148e-10	3.77052e-09
	HDL Cholesterol	Bayesian Penalised Regression	-0.18434	0.0352206	2.15854e-07	1.37959e-06
	HDL Cholesterol	Elastic Net Regression	-0.179514	0.0349917	3.69172e-07	2.26118e-06
	HDL Cholesterol	Measured CRP	-0.145691	0.0347311	3.05833e-05	0.00012845
	HDL Cholesterol	Wielscher-EWAS	-0.123983	0.034947	0.00041279	0.00137909
	HDL Cholesterol	Hillary-EWAS	-0.118782	0.0347675	0.000668626	0.00204767
	HDL Cholesterol	Genetic Score	-0.0292759	0.0349778	0.402889	0.528792
	Peak Expiratory Flow	Measured CRP	-0.15872	0.0292747	7.98397e-08	5.86821e-07
	Peak Expiratory Flow	Wielscher-EWAS	-0.14379	0.0298267	1.73359e-06	9.80144e-06
	Peak Expiratory Flow	Elastic Net Regression	-0.137258	0.0300633	5.82627e-06	3.05879e-05
	Peak Expiratory Flow	Wielscher-PCA	-0.127815	0.0296273	1.81904e-05	8.103e-05
	Peak Expiratory Flow	Bayesian Penalised Regression	-0.118056	0.0304516	0.000115181	0.000440385
	Peak Expiratory Flow	Hillary-EWAS	-0.0384629	0.0299346	0.199227	0.308278
	Peak Expiratory Flow	Genetic Score	0.00753446	0.0310178	0.808149	0.860855
	Platelet Count	Measured CRP	0.146597	0.0344093	2.30183e-05	9.95205e-05
	Platelet Count	Bayesian Penalised Regression	0.12401	0.0353088	0.000471238	0.00151381
	Platelet Count	Wielscher-PCA	0.114586	0.0345929	0.000969522	0.00274076
	Platelet Count	Elastic Net Regression	0.0887925	0.0351725	0.0117932	0.025494
	Platelet Count	Hillary-EWAS	-0.0700286	0.0349094	0.0452155	0.0810571
	Platelet Count	Wielscher-EWAS	-0.0220925	0.0350847	0.52909	0.642779
	Platelet Count	Genetic Score	0.0188416	0.0362916	0.603808	0.710078
	Prothrombin Time	Bayesian Penalised Regression	0.12377	0.0371614	0.000909057	0.00262022
	Prothrombin Time	Elastic Net Regression	0.114619	0.0368862	0.00195901	0.00514239
	Prothrombin Time	Wielscher-PCA	0.110263	0.0363917	0.00253068	0.00641396
	Prothrombin Time	Measured CRP	0.0836565	0.0365084	0.0222156	0.044131
	Prothrombin Time	Wielscher-EWAS	0.0799819	0.0367388	0.0297895	0.0564222
	Prothrombin Time	Genetic Score	0.0256217	0.0352878	0.468036	0.588046
	Prothrombin Time	Hillary-EWAS	0.0117786	0.0364908	0.74695	0.813346
	Scottish Index of Multiple Deprivation	Genetic Score	0.0628099	0.0391863	0.109419	0.176754
	Scottish Index of Multiple Deprivation	Wielscher-PCA	-0.043938	0.0365079	0.229154	0.340259
	Scottish Index of Multiple Deprivation	Wielscher-EWAS	-0.0396462	0.0368353	0.282134	0.406605
	Scottish Index of Multiple Deprivation	Hillary-EWAS	-0.0308711	0.036518	0.398175	0.527313
	Scottish Index of Multiple Deprivation	Measured CRP	-0.021609	0.0364502	0.553468	0.666884
	Scottish Index of Multiple Deprivation	Elastic Net Regression	0.0159104	0.037089	0.668061	0.743977
	Scottish Index of Multiple Deprivation	Bayesian Penalised Regression	0.0140747	0.0374403	0.70708	0.775677
	Six Metre Walk	Genetic Score	-0.0373003	0.0375621	0.321041	0.449457
	Six Metre Walk	Wielscher-PCA	-0.0255686	0.0365383	0.484285	0.603304
	Six Metre Walk	Wielscher-EWAS	0.0176001	0.0368653	0.633205	0.727196
	Six Metre Walk	Elastic Net Regression	-0.0165774	0.0370959	0.655091	0.740757
	Six Metre Walk	Hillary-EWAS	0.0156889	0.036538	0.667766	0.743977
	Six Metre Walk	Bayesian Penalised Regression	0.00807519	0.03745	0.829338	0.867409
	Six Metre Walk	Measured CRP	0.007738	0.0364648	0.832005	0.867409
	Systolic Blood Pressure	Genetic Score	-0.0373003	0.0375621	0.321041	0.449457
	Systolic Blood Pressure	Wielscher-PCA	-0.0255686	0.0365383	0.484285	0.603304
	Systolic Blood Pressure	Wielscher-EWAS	0.0176001	0.0368653	0.633205	0.727196
	Systolic Blood Pressure	Elastic Net Regression	-0.0165774	0.0370959	0.655091	0.740757
	Systolic Blood Pressure	Hillary-EWAS	0.0156889	0.036538	0.667766	0.743977
	Systolic Blood Pressure	Bayesian Penalised Regression	0.00807519	0.03745	0.829338	0.867409
	Systolic Blood Pressure	Measured CRP	0.007738	0.0364648	0.832005	0.867409
	Townsend's Disability Scale	Measured CRP	0.201704	0.0351026	1.32712e-08	1.14757e-07
	Townsend's Disability Scale	Wielscher-PCA	0.153447	0.0355191	1.76905e-05	8.103e-05
	Townsend's Disability Scale	Elastic Net Regression	0.138696	0.0361518	0.000135289	0.000497186
	Townsend's Disability Scale	Bayesian Penalised Regression	0.111699	0.0366088	0.00235992	0.00608611
	Townsend's Disability Scale	Wielscher-EWAS	0.106685	0.0360684	0.0031951	0.00796067
	Townsend's Disability Scale	Genetic Score	0.0431658	0.037214	0.246473	0.362315
	Townsend's Disability Scale	Hillary-EWAS	0.0282978	0.0359363	0.43127	0.556111
	Triglycerides	Wielscher-PCA	0.209264	0.0360078	9.15535e-09	8.97224e-08
	Triglycerides	Bayesian Penalised Regression	0.197202	0.0368177	1.13245e-07	7.92713e-07
	Triglycerides	Elastic Net Regression	0.182918	0.0366421	7.43892e-07	4.37409e-06
	Triglycerides	Measured CRP	0.123281	0.0364838	0.000765	0.00225266
	Triglycerides	Hillary-EWAS	0.089001	0.0365123	0.0150187	0.0315393
	Triglycerides	Wielscher-EWAS	0.0805899	0.0367506	0.0286229	0.0553627
	Triglycerides	Genetic Score	0.00326864	0.037906	0.931308	0.944154
	Cardiometabolic Disease Outcomes
	Trait	Predictor	Odds Ratio	2.5% Confidence Interval	97.5% Confidence Interval	p	FDR-corrected p
	Cardiovascular Disease	Wielscher-PCA	1.4505	1.22969	1.71094	1.01459e-05	8.03703e-05
	Cardiovascular Disease	Elastic Net Regression	1.28008	1.08855	1.50532	0.00282684	0.00659596
	Cardiovascular Disease	Wielscher-EWAS	1.21335	1.03618	1.4208	0.0163342	0.0254087
	Cardiovascular Disease	Bayesian Penalised Regression	1.2238	1.04012	1.43993	0.0149322	0.0254087
	Cardiovascular Disease	Hillary-EWAS	1.06311	0.909341	1.24288	0.442636	0.516409
	Cardiovascular Disease	Genetic Score	0.954048	0.809276	1.12472	0.57531	0.619565
	Cardiovascular Disease	Measured CRP	0.996626	0.85164	1.1663	0.966395	0.966395
	Hypertension	Wielscher-PCA	1.3153	1.13463	1.52473	0.000277555	0.00129526
	Hypertension	Elastic Net Regression	1.29921	1.11942	1.50788	0.000572206	0.00228883
	Hypertension	Bayesian Penalised Regression	1.27948	1.10104	1.48684	0.00129951	0.00363864
	Hypertension	Measured CRP	1.1941	1.03341	1.37979	0.0161428	0.0254087
	Hypertension	Genetic Score	1.15718	0.996457	1.34383	0.055686	0.0820636
	Hypertension	Wielscher-EWAS	1.14307	0.988048	1.32241	0.0721313	0.100984
	Hypertension	Hillary-EWAS	1.03868	0.900063	1.19864	0.603577	0.625931
	Stroke	Elastic Net Regression	1.62832	1.21887	2.17534	0.000969026	0.00339159
	Stroke	Bayesian Penalised Regression	1.55621	1.1695	2.07081	0.00241163	0.00613869
	Stroke	Wielscher-EWAS	1.44623	1.10918	1.8857	0.00642263	0.0138334
	Stroke	Wielscher-PCA	1.43961	1.07985	1.91922	0.0130038	0.0254087
	Stroke	Measured CRP	1.41411	1.07176	1.8658	0.0142842	0.0254087
	Stroke	Hillary-EWAS	1.16291	0.887892	1.52311	0.272951	0.349422
	Stroke	Genetic Score	0.90779	0.669748	1.23044	0.532953	0.596908
	Type 2 Diabetes	Wielscher-EWAS	1.67258	1.34749	2.07611	3.08994e-06	8.03703e-05
	Type 2 Diabetes	Wielscher-PCA	1.68749	1.33574	2.13187	1.14815e-05	8.03703e-05
	Type 2 Diabetes	Elastic Net Regression	1.71681	1.35899	2.16884	5.83519e-06	8.03703e-05
	Type 2 Diabetes	Bayesian Penalised Regression	1.55424	1.23546	1.95528	0.000166254	0.000931021
	Type 2 Diabetes	Hillary-EWAS	1.40645	1.14517	1.72734	0.00114302	0.00355607
	Type 2 Diabetes	Genetic Score	0.878442	0.696218	1.10836	0.274545	0.349422
	Type 2 Diabetes	Measured CRP	1.09932	0.877628	1.37702	0.4099	0.499009
	Longitudinal
	Trait	Predictor	Hazard Ratio	2.5% Confidence Interval	97.5% Confidence Interval	p	FDR-corrected p
	All-Cause Mortality	Wielscher-EWAS	1.55128	1.34845	1.78461	8.15936e-10	5.71155e-09
	All-Cause Mortality	Elastic Net Regression	1.47078	1.26126	1.71511	8.64457e-07	3.0256e-06
	All-Cause Mortality	Measured CRP	1.44974	1.24581	1.68705	1.5738e-06	3.6722e-06
	All-Cause Mortality	Wielscher_PCA	1.35298	1.15747	1.58152	0.000146791	0.000256885
	All-Cause Mortality	Hillary-EWAS	1.21397	1.04733	1.40713	0.0100558	0.0140781
	All-Cause Mortality	Bayesian Penalised Regression	1.17901	1.01177	1.3739	0.0348602	0.0406702
	All-Cause Mortality	Genetic Score	0.96018	0.813177	1.13376	0.631734	0.631734
